# A scalable serology solution for profiling humoral immune responses to SARS-CoV-2 infection and vaccination

**DOI:** 10.1101/2021.10.25.21265476

**Authors:** Karen Colwill, Yannick Galipeau, Matthew Stuible, Christian Gervais, Corey Arnold, Bhavisha Rathod, Kento T Abe, Jenny H Wang, Adrian Pasculescu, Mariam Maltseva, Lynda Rocheleau, Martin Pelchat, Mahya Fazel-Zarandi, Mariam Iskilova, Miriam Barrios-Rodiles, Linda Bennett, Kevin Yau, François Cholette, Christine Mesa, Angel X Li, Aimee Paterson, Michelle A Hladunewich, Pamela J Goodwin, Jeffrey L Wrana, Steven J Drews, Samira Mubareka, Allison J McGeer, John Kim, Marc-André Langlois, Anne-Claude Gingras, Yves Durocher

## Abstract

**OBJECTIVES:** Antibody testing against severe acute respiratory syndrome coronavirus 2 (SARS-CoV-2) has been instrumental in detecting previous exposures and analyzing vaccine-elicited immune responses. Here, we describe a scalable solution to detect and quantify SARS-CoV-2 antibodies, discriminate between natural infection- and vaccination-induced responses, and assess antibody-mediated inhibition of the spike-angiotensin converting enzyme 2 (ACE2) interaction.

**METHODS:** We developed methods and reagents to detect SARS-CoV-2 antibodies by enzyme-linked immunosorbent assay (ELISA). The main assays focus on the parallel detection of immunoglobulin (Ig)Gs against the spike trimer, its receptor binding domain (RBD), and nucleocapsid (N). We automated a surrogate neutralization (sn)ELISA that measures inhibition of ACE2-spike or -RBD interactions by antibodies. The assays were calibrated to a World Health Organization reference standard.

**RESULTS:** Our single-point IgG-based ELISAs accurately distinguished non-infected and infected individuals. For seroprevalence assessment (in a non-vaccinated cohort), classifying a sample as positive if antibodies were detected for ≥ 2 of the 3 antigens provided the highest specificity. In vaccinated cohorts, increases in anti-spike and -RBD (but not -N) antibodies are observed. We present detailed protocols for serum/plasma or dried blood spots analysis performed manually and on automated platforms. The snELISA can be performed automatically at single points, increasing its scalability.

**CONCLUSIONS:** Measuring antibodies to three viral antigens and identify neutralizing antibodies capable of disrupting spike-ACE2 interactions in high-throughput enables large-scale analyses of humoral immune responses to SARS-CoV-2 infection and vaccination. The reagents are available to enable scaling up of standardized serological assays, permitting inter-laboratory data comparison and aggregation.

## Supplementary Table 5 for "A scalable serology solution for profiling humoral immune responses to SARS-CoV-2 infection and vaccination" (part 1 of 2)

### Sheet: Contents
Supplemental Table S5. Raw data from automated experiments.
Sheet	Description	Refers to figure(s)
Fig2AC_S4	Negative and positive samples run at three dilutions across two technical replicates (raw and processed data)	Figure 2A, 2C and Supplementary figure 4
Fig2B	Negative control data used to define three SDs from the negative mean thresholds (raw and processed data)	Figure 2B and Table 1
Fig3ACD	WHO International Standard and Reference Panel, anti-N and VHH72-Fc reference curves (Toronto; raw and processed data)	Figure 3A, 3C, 3D
Fig3BC	WHO International Reference Panel (Ottawa; raw and processed data)	Figure 3B, 3C
Fig3_conv	Conversion of signals (relative ratios or scaled luminescences) to BAU/mL using the International Standard reference curve (unadjusted: before dilution factor correction)	Figure 3, Supplementary table 4
Fig4A_S13C	snELISA dilution curves for CBS and vaccinated samples (raw and processed data)	Figure 4A and Supplementary figure 13C
Fig4C	Single point snELISA (raw and processed data)	Figure 4C
Fig4DE	snELISA WHO International Standard and Reference Panel (Ottawa; raw and processed data)	Figure 4D, 4E
Fig4E	snELISA WHO International Standard and Reference Panel (Toronto; raw and processed data)	Figure 4E
Fig5	Known positive and negative control samples and dialysis patient samples (raw and processed data)	Figure 5
S3	CBS dilution curves (raw and processed data)	Supplementary figure 3
S8BC	Negative controls for the three SDs from the mean thresholds and known positive and negative samples for IgM and IgA ROC analysis (raw and processed data)	Supplementary figure 8B, C and Supplementary table 3
S9AtoC	WHO International Standard curves (Ottawa; raw and processed data)	Supplementary figure 9A to C
S10B	NML panels 1 and 2 to compare plasma vs. DBS eluate samples (raw and processed data)	Supplementary figure 10B
S10C	NML reference panels 1–3 (raw and processed data)	Supplementary figure 10C
S11	NML panel 4 of negative and positive samples used to establish thresholds (Ottawa; raw and processed data)	Supplementary figure 11 and Table 2
S12	NML panel 4 of negative and positive samples used to establish thresholds (Toronto; raw and processed data)	Supplementary figure 12 and Table 3

### Sheet: Fig2AC_S4
Sheet	Fig2AC_S4
Description	Negative and positive samples run at three dilutions across two technical replicates (raw and processed data)
Test ID	Sample ID	Antigen	Detection reagent	Source type	Sample added (µL/well)	Raw value (CPS)	Reference point (blank-adjusted CPS)	Relative ratio	Note
47	A1	spike	IgG#5-HRP	Serum	0.25	11763640	12951650	0.908273
47	A1	spike	IgG#5-HRP	Serum	0.0625	6216160	12997230	0.478268
47	A1	spike	IgG#5-HRP	Serum	0.0156	1311040	8623920	0.152024
48	A1	N	IgG#5-HRP	Serum	0.25	7613320	8766320	0.868474
48	A1	N	IgG#5-HRP	Serum	0.0625	2160520	8930530	0.241925
48	A1	N	IgG#5-HRP	Serum	0.0156	630120	8342740	0.0755291
49	A1	RBD (331–521)	IgG#5-HRP	Serum	0.25	6757280	9229890	0.732108
49	A1	RBD (331–521)	IgG#5-HRP	Serum	0.0625	1579760	9202640	0.171664
49	A1	RBD (331–521)	IgG#5-HRP	Serum	0.0156	289560	8829810	0.0327935
47	A2	spike	IgG#5-HRP	Serum	0.25	2105080	12951650	0.162534
47	A2	spike	IgG#5-HRP	Serum	0.0625	563560	12997230	0.04336
47	A2	spike	IgG#5-HRP	Serum	0.0156	125600	8623920	0.0145641
48	A2	N	IgG#5-HRP	Serum	0.25	697640	8766320	0.0795819
48	A2	N	IgG#5-HRP	Serum	0.0625	308280	8930530	0.0345198
48	A2	N	IgG#5-HRP	Serum	0.0156	177880	8342740	0.0213215
49	A2	RBD (331–521)	IgG#5-HRP	Serum	0.25	198520	9229890	0.0215084
49	A2	RBD (331–521)	IgG#5-HRP	Serum	0.0625	67240	9202640	0.0073066
49	A2	RBD (331–521)	IgG#5-HRP	Serum	0.0156	29080	8829810	0.00329339
47	A3	spike	IgG#5-HRP	Serum	0.25	863400	12951650	0.0666633
47	A3	spike	IgG#5-HRP	Serum	0.0625	276600	12997230	0.0212815
47	A3	spike	IgG#5-HRP	Serum	0.0156	93880	8623920	0.010886
48	A3	N	IgG#5-HRP	Serum	0.25	1069240	8766320	0.121971
48	A3	N	IgG#5-HRP	Serum	0.0625	304360	8930530	0.0340808
48	A3	N	IgG#5-HRP	Serum	0.0156	180320	8342740	0.021614
49	A3	RBD (331–521)	IgG#5-HRP	Serum	0.25	502280	9229890	0.0544189
49	A3	RBD (331–521)	IgG#5-HRP	Serum	0.0625	84640	9202640	0.00919736
49	A3	RBD (331–521)	IgG#5-HRP	Serum	0.0156	30840	8829810	0.00349271
47	A4	spike	IgG#5-HRP	Serum	0.25	14494640	12951650	1.11913
47	A4	spike	IgG#5-HRP	Serum	0.0625	16144000	12997230	1.24211
47	A4	spike	IgG#5-HRP	Serum	0.0156	11916960	8623920	1.38185
48	A4	N	IgG#5-HRP	Serum	0.25	9449200	8766320	1.0779
48	A4	N	IgG#5-HRP	Serum	0.0625	3266480	8930530	0.365766
48	A4	N	IgG#5-HRP	Serum	0.0156	824040	8342740	0.0987733
49	A4	RBD (331–521)	IgG#5-HRP	Serum	0.25	11687480	9229890	1.26626
49	A4	RBD (331–521)	IgG#5-HRP	Serum	0.0625	10958000	9202640	1.19075
49	A4	RBD (331–521)	IgG#5-HRP	Serum	0.0156	3138320	8829810	0.355423
47	A5	spike	IgG#5-HRP	Serum	0.25	16678240	12951650	1.28773
47	A5	spike	IgG#5-HRP	Serum	0.0625	16445440	12997230	1.2653
47	A5	spike	IgG#5-HRP	Serum	0.0156	10972880	8623920	1.27238
48	A5	N	IgG#5-HRP	Serum	0.25	17856200	8766320	2.03691
48	A5	N	IgG#5-HRP	Serum	0.0625	13610360	8930530	1.52403
48	A5	N	IgG#5-HRP	Serum	0.0156	5587280	8342740	0.669718
49	A5	RBD (331–521)	IgG#5-HRP	Serum	0.25	17503160	9229890	1.89636
49	A5	RBD (331–521)	IgG#5-HRP	Serum	0.0625	8945560	9202640	0.972065
49	A5	RBD (331–521)	IgG#5-HRP	Serum	0.0156	2209120	8829810	0.250189
47	A6	spike	IgG#5-HRP	Serum	0.25	10309800	12951650	0.796022
47	A6	spike	IgG#5-HRP	Serum	0.0625	4369440	12997230	0.336182
47	A6	spike	IgG#5-HRP	Serum	0.0156	995800	8623920	0.11547
48	A6	N	IgG#5-HRP	Serum	0.25	15938560	8766320	1.81816
48	A6	N	IgG#5-HRP	Serum	0.0625	9452840	8930530	1.05849
48	A6	N	IgG#5-HRP	Serum	0.0156	3349680	8342740	0.401508
49	A6	RBD (331–521)	IgG#5-HRP	Serum	0.25	3748440	9229890	0.40612
49	A6	RBD (331–521)	IgG#5-HRP	Serum	0.0625	727640	9202640	0.0790686
49	A6	RBD (331–521)	IgG#5-HRP	Serum	0.0156	100800	8829810	0.0114159
47	A7	spike	IgG#5-HRP	Serum	0.25	11727800	12951650	0.905506
47	A7	spike	IgG#5-HRP	Serum	0.0625	7125120	12997230	0.548203
47	A7	spike	IgG#5-HRP	Serum	0.0156	2408040	8623920	0.279228
48	A7	N	IgG#5-HRP	Serum	0.25	2335600	8766320	0.266429
48	A7	N	IgG#5-HRP	Serum	0.0625	688400	8930530	0.0770839
48	A7	N	IgG#5-HRP	Serum	0.0156	302440	8342740	0.0362519
49	A7	RBD (331–521)	IgG#5-HRP	Serum	0.25	3835160	9229890	0.415515
49	A7	RBD (331–521)	IgG#5-HRP	Serum	0.0625	838680	9202640	0.0911347
49	A7	RBD (331–521)	IgG#5-HRP	Serum	0.0156	199000	8829810	0.0225373
47	A8	spike	IgG#5-HRP	Serum	0.25	18393920	12951650	1.4202
47	A8	spike	IgG#5-HRP	Serum	0.0625	16254200	12997230	1.25059
47	A8	spike	IgG#5-HRP	Serum	0.0156	8443160	8623920	0.97904
48	A8	N	IgG#5-HRP	Serum	0.25	4598720	8766320	0.52459
48	A8	N	IgG#5-HRP	Serum	0.0625	1146200	8930530	0.128346
48	A8	N	IgG#5-HRP	Serum	0.0156	421360	8342740	0.0505062
49	A8	RBD (331–521)	IgG#5-HRP	Serum	0.25	153080	9229890	0.0165852
49	A8	RBD (331–521)	IgG#5-HRP	Serum	0.0625	93680	9202640	0.0101797
49	A8	RBD (331–521)	IgG#5-HRP	Serum	0.0156	40240	8829810	0.00455729
47	A9	spike	IgG#5-HRP	Serum	0.25	15700200	12951650	1.21222
47	A9	spike	IgG#5-HRP	Serum	0.0625	11278120	12997230	0.867733
47	A9	spike	IgG#5-HRP	Serum	0.0156	3613440	8623920	0.419002
48	A9	N	IgG#5-HRP	Serum	0.25	17206800	8766320	1.96283
48	A9	N	IgG#5-HRP	Serum	0.0625	13375120	8930530	1.49768
48	A9	N	IgG#5-HRP	Serum	0.0156	5779960	8342740	0.692813
49	A9	RBD (331–521)	IgG#5-HRP	Serum	0.25	8317080	9229890	0.901103
49	A9	RBD (331–521)	IgG#5-HRP	Serum	0.0625	2271440	9202640	0.246825
49	A9	RBD (331–521)	IgG#5-HRP	Serum	0.0156	373920	8829810	0.0423475
47	A10	spike	IgG#5-HRP	Serum	0.25	1624200	12951650	0.125405
47	A10	spike	IgG#5-HRP	Serum	0.0625	518760	12997230	0.0399131
47	A10	spike	IgG#5-HRP	Serum	0.0156	177480	8623920	0.02058
48	A10	N	IgG#5-HRP	Serum	0.25	624600	8766320	0.07125
48	A10	N	IgG#5-HRP	Serum	0.0625	419080	8930530	0.0469267
48	A10	N	IgG#5-HRP	Serum	0.0156	220600	8342740	0.0264422
49	A10	RBD (331–521)	IgG#5-HRP	Serum	0.25	2399320	9229890	0.259951
49	A10	RBD (331–521)	IgG#5-HRP	Serum	0.0625	591440	9202640	0.0642685
49	A10	RBD (331–521)	IgG#5-HRP	Serum	0.0156	110760	8829810	0.0125439
47	A11	spike	IgG#5-HRP	Serum	0.25	12112560	12951650	0.935214
47	A11	spike	IgG#5-HRP	Serum	0.0625	8223200	12997230	0.632689
47	A11	spike	IgG#5-HRP	Serum	0.0156	2277240	8623920	0.264061
48	A11	N	IgG#5-HRP	Serum	0.25	15417240	8766320	1.75869
48	A11	N	IgG#5-HRP	Serum	0.0625	10642320	8930530	1.19168
48	A11	N	IgG#5-HRP	Serum	0.0156	7208440	8342740	0.864037
49	A11	RBD (331–521)	IgG#5-HRP	Serum	0.25	5452920	9229890	0.590789
49	A11	RBD (331–521)	IgG#5-HRP	Serum	0.0625	2354760	9202640	0.255879
49	A11	RBD (331–521)	IgG#5-HRP	Serum	0.0156	243800	8829810	0.027611
47	A12	spike	IgG#5-HRP	Serum	0.25	16155720	12951650	1.24739
47	A12	spike	IgG#5-HRP	Serum	0.0625	15300960	12997230	1.17725
47	A12	spike	IgG#5-HRP	Serum	0.0156	8996280	8623920	1.04318
48	A12	N	IgG#5-HRP	Serum	0.25	11259720	8766320	1.28443
48	A12	N	IgG#5-HRP	Serum	0.0625	3670680	8930530	0.411026
48	A12	N	IgG#5-HRP	Serum	0.0156	990360	8342740	0.118709
49	A12	RBD (331–521)	IgG#5-HRP	Serum	0.25	15534120	9229890	1.68302
49	A12	RBD (331–521)	IgG#5-HRP	Serum	0.0625	11165600	9202640	1.2133
49	A12	RBD (331–521)	IgG#5-HRP	Serum	0.0156	4254160	8829810	0.481795
47	A13	spike	IgG#5-HRP	Serum	0.25	2533600	12951650	0.19562
47	A13	spike	IgG#5-HRP	Serum	0.0625	967880	12997230	0.0744682
47	A13	spike	IgG#5-HRP	Serum	0.0156	196680	8623920	0.0228063
48	A13	N	IgG#5-HRP	Serum	0.25	2241600	8766320	0.255706
48	A13	N	IgG#5-HRP	Serum	0.0625	640560	8930530	0.071727
48	A13	N	IgG#5-HRP	Serum	0.0156	290960	8342740	0.0348758
49	A13	RBD (331–521)	IgG#5-HRP	Serum	0.25	329400	9229890	0.0356884
49	A13	RBD (331–521)	IgG#5-HRP	Serum	0.0625	112880	9202640	0.012266
49	A13	RBD (331–521)	IgG#5-HRP	Serum	0.0156	75840	8829810	0.00858909
47	A14	spike	IgG#5-HRP	Serum	0.25	9382720	12951650	0.724442
47	A14	spike	IgG#5-HRP	Serum	0.0625	3648200	12997230	0.280691
47	A14	spike	IgG#5-HRP	Serum	0.0156	1169440	8623920	0.135604
48	A14	N	IgG#5-HRP	Serum	0.25	19036280	8766320	2.17152
48	A14	N	IgG#5-HRP	Serum	0.0625	12728760	8930530	1.42531
48	A14	N	IgG#5-HRP	Serum	0.0156	4762720	8342740	0.570882
49	A14	RBD (331–521)	IgG#5-HRP	Serum	0.25	10243840	9229890	1.10986
49	A14	RBD (331–521)	IgG#5-HRP	Serum	0.0625	2505040	9202640	0.272209
49	A14	RBD (331–521)	IgG#5-HRP	Serum	0.0156	587760	8829810	0.0665654
47	A15	spike	IgG#5-HRP	Serum	0.25	16411720	12951650	1.26715
47	A15	spike	IgG#5-HRP	Serum	0.0625	15778800	12997230	1.21401
47	A15	spike	IgG#5-HRP	Serum	0.0156	9578480	8623920	1.11069
48	A15	N	IgG#5-HRP	Serum	0.25	18556720	8766320	2.11682
48	A15	N	IgG#5-HRP	Serum	0.0625	16901480	8930530	1.89255
48	A15	N	IgG#5-HRP	Serum	0.0156	6799360	8342740	0.815003
49	A15	RBD (331–521)	IgG#5-HRP	Serum	0.25	16502520	9229890	1.78794
49	A15	RBD (331–521)	IgG#5-HRP	Serum	0.0625	11942240	9202640	1.2977
49	A15	RBD (331–521)	IgG#5-HRP	Serum	0.0156	4442240	8829810	0.503096
47	A16	spike	IgG#5-HRP	Serum	0.25	946400	12951650	0.0730718
47	A16	spike	IgG#5-HRP	Serum	0.0625	324160	12997230	0.0249407
47	A16	spike	IgG#5-HRP	Serum	0.0156	128120	8623920	0.0148564
48	A16	N	IgG#5-HRP	Serum	0.25	797760	8766320	0.0910028
48	A16	N	IgG#5-HRP	Serum	0.0625	343160	8930530	0.0384255
48	A16	N	IgG#5-HRP	Serum	0.0156	231560	8342740	0.0277559
49	A16	RBD (331–521)	IgG#5-HRP	Serum	0.25	308680	9229890	0.0334435
49	A16	RBD (331–521)	IgG#5-HRP	Serum	0.0625	148400	9202640	0.0161258
49	A16	RBD (331–521)	IgG#5-HRP	Serum	0.0156	65920	8829810	0.00746562
47	A17	spike	IgG#5-HRP	Serum	0.25	16611400	12951650	1.28257
47	A17	spike	IgG#5-HRP	Serum	0.0625	13736720	12997230	1.0569
47	A17	spike	IgG#5-HRP	Serum	0.0156	5769000	8623920	0.668953
48	A17	N	IgG#5-HRP	Serum	0.25	10040000	8766320	1.14529
48	A17	N	IgG#5-HRP	Serum	0.0625	3381800	8930530	0.378679
48	A17	N	IgG#5-HRP	Serum	0.0156	934200	8342740	0.111978
49	A17	RBD (331–521)	IgG#5-HRP	Serum	0.25	13868840	9229890	1.5026
49	A17	RBD (331–521)	IgG#5-HRP	Serum	0.0625	4770000	9202640	0.51833
49	A17	RBD (331–521)	IgG#5-HRP	Serum	0.0156	871120	8829810	0.0986567
47	A18	spike	IgG#5-HRP	Serum	0.25	432680	12951650	0.0334073
47	A18	spike	IgG#5-HRP	Serum	0.0625	179400	12997230	0.0138029
47	A18	spike	IgG#5-HRP	Serum	0.0156	114600	8623920	0.0132886
48	A18	N	IgG#5-HRP	Serum	0.25	972760	8766320	0.110966
48	A18	N	IgG#5-HRP	Serum	0.0625	377960	8930530	0.0423222
48	A18	N	IgG#5-HRP	Serum	0.0156	245040	8342740	0.0293716
49	A18	RBD (331–521)	IgG#5-HRP	Serum	0.25	408800	9229890	0.0442909
49	A18	RBD (331–521)	IgG#5-HRP	Serum	0.0625	127880	9202640	0.013896
49	A18	RBD (331–521)	IgG#5-HRP	Serum	0.0156	48720	8829810	0.00551767
47	A19	spike	IgG#5-HRP	Serum	0.25	18630920	12951650	1.4385
47	A19	spike	IgG#5-HRP	Serum	0.0625	18382440	12997230	1.41434
47	A19	spike	IgG#5-HRP	Serum	0.0156	13921760	8623920	1.61432
48	A19	N	IgG#5-HRP	Serum	0.25	8675920	8766320	0.989688
48	A19	N	IgG#5-HRP	Serum	0.0625	2342560	8930530	0.262309
48	A19	N	IgG#5-HRP	Serum	0.0156	601720	8342740	0.072125
49	A19	RBD (331–521)	IgG#5-HRP	Serum	0.25	11299720	9229890	1.22425
49	A19	RBD (331–521)	IgG#5-HRP	Serum	0.0625	3253240	9202640	0.353512
49	A19	RBD (331–521)	IgG#5-HRP	Serum	0.0156	450040	8829810	0.0509683
47	A20	spike	IgG#5-HRP	Serum	0.25	15993480	12951650	1.23486
47	A20	spike	IgG#5-HRP	Serum	0.0625	16624800	12997230	1.2791
47	A20	spike	IgG#5-HRP	Serum	0.0156	17667600	8623920	2.04867
48	A20	N	IgG#5-HRP	Serum	0.25	18668960	8766320	2.12962
48	A20	N	IgG#5-HRP	Serum	0.0625	16371040	8930530	1.83315
48	A20	N	IgG#5-HRP	Serum	0.0156	14114880	8342740	1.69188
49	A20	RBD (331–521)	IgG#5-HRP	Serum	0.25	19361520	9229890	2.0977
49	A20	RBD (331–521)	IgG#5-HRP	Serum	0.0625	16413680	9202640	1.78358
49	A20	RBD (331–521)	IgG#5-HRP	Serum	0.0156	14927880	8829810	1.69062
47	A21	spike	IgG#5-HRP	Serum	0.25	474440	12676750	0.037426
47	A21	spike	IgG#5-HRP	Serum	0.0625	163840	11741970	0.0139534
47	A21	spike	IgG#5-HRP	Serum	0.0156	128320	12886820	0.00995746
48	A21	N	IgG#5-HRP	Serum	0.25	444120	9474580	0.0468749
48	A21	N	IgG#5-HRP	Serum	0.0625	256960	8975480	0.0286291
48	A21	N	IgG#5-HRP	Serum	0.0156	194680	8662450	0.022474
49	A21	RBD (331–521)	IgG#5-HRP	Serum	0.25	553080	9210220	0.0600507
49	A21	RBD (331–521)	IgG#5-HRP	Serum	0.0625	189000	9414380	0.0200757
49	A21	RBD (331–521)	IgG#5-HRP	Serum	0.0156	93840	9052060	0.0103667
47	A22	spike	IgG#5-HRP	Serum	0.25	684200	12676750	0.0539728
47	A22	spike	IgG#5-HRP	Serum	0.0625	271600	11741970	0.0231307
47	A22	spike	IgG#5-HRP	Serum	0.0156	119840	12886820	0.00929942
48	A22	N	IgG#5-HRP	Serum	0.25	783040	9474580	0.0826464
48	A22	N	IgG#5-HRP	Serum	0.0625	285600	8975480	0.03182
48	A22	N	IgG#5-HRP	Serum	0.0156	179240	8662450	0.0206916
49	A22	RBD (331–521)	IgG#5-HRP	Serum	0.25	258400	9210220	0.0280558
49	A22	RBD (331–521)	IgG#5-HRP	Serum	0.0625	171560	9414380	0.0182232
49	A22	RBD (331–521)	IgG#5-HRP	Serum	0.0156	87320	9052060	0.00964642
47	A23	spike	IgG#5-HRP	Serum	0.25	15873880	12676750	1.2522
47	A23	spike	IgG#5-HRP	Serum	0.0625	14653120	11741970	1.24793
47	A23	spike	IgG#5-HRP	Serum	0.0156	8968720	12886820	0.695961
48	A23	N	IgG#5-HRP	Serum	0.25	11551680	9474580	1.21923
48	A23	N	IgG#5-HRP	Serum	0.0625	3748960	8975480	0.417689
48	A23	N	IgG#5-HRP	Serum	0.0156	887120	8662450	0.10241
49	A23	RBD (331–521)	IgG#5-HRP	Serum	0.25	15265160	9210220	1.65742
49	A23	RBD (331–521)	IgG#5-HRP	Serum	0.0625	5483280	9414380	0.582437
49	A23	RBD (331–521)	IgG#5-HRP	Serum	0.0156	1339880	9052060	0.148019
47	A24	spike	IgG#5-HRP	Serum	0.25	13204440	12676750	1.04163
47	A24	spike	IgG#5-HRP	Serum	0.0625	5723200	11741970	0.487414
47	A24	spike	IgG#5-HRP	Serum	0.0156	1580760	12886820	0.122665
48	A24	N	IgG#5-HRP	Serum	0.25	17000080	9474580	1.79428
48	A24	N	IgG#5-HRP	Serum	0.0625	7543760	8975480	0.840485
48	A24	N	IgG#5-HRP	Serum	0.0156	1857440	8662450	0.214424
49	A24	RBD (331–521)	IgG#5-HRP	Serum	0.25	1670360	9210220	0.181359
49	A24	RBD (331–521)	IgG#5-HRP	Serum	0.0625	399840	9414380	0.0424712
49	A24	RBD (331–521)	IgG#5-HRP	Serum	0.0156	115360	9052060	0.0127441
47	A25	spike	IgG#5-HRP	Serum	0.25	11857320	12676750	0.93536
47	A25	spike	IgG#5-HRP	Serum	0.0625	4743680	11741970	0.403994
47	A25	spike	IgG#5-HRP	Serum	0.0156	1224320	12886820	0.0950056
48	A25	N	IgG#5-HRP	Serum	0.25	2081680	9474580	0.219712
48	A25	N	IgG#5-HRP	Serum	0.0625	588040	8975480	0.0655163
48	A25	N	IgG#5-HRP	Serum	0.0156	212640	8662450	0.0245473
49	A25	RBD (331–521)	IgG#5-HRP	Serum	0.25	3433880	9210220	0.372834
49	A25	RBD (331–521)	IgG#5-HRP	Serum	0.0625	835360	9414380	0.0887323
49	A25	RBD (331–521)	IgG#5-HRP	Serum	0.0156	186160	9052060	0.0205655
47	A26	spike	IgG#5-HRP	Serum	0.25	12676520	12676750	0.999982
47	A26	spike	IgG#5-HRP	Serum	0.0625	5049960	11741970	0.430078
47	A26	spike	IgG#5-HRP	Serum	0.0156	1178320	12886820	0.0914361
48	A26	N	IgG#5-HRP	Serum	0.25	4163320	9474580	0.43942
48	A26	N	IgG#5-HRP	Serum	0.0625	1173400	8975480	0.130734
48	A26	N	IgG#5-HRP	Serum	0.0156	293440	8662450	0.0338749
49	A26	RBD (331–521)	IgG#5-HRP	Serum	0.25	4956000	9210220	0.538098
49	A26	RBD (331–521)	IgG#5-HRP	Serum	0.0625	1228960	9414380	0.130541
49	A26	RBD (331–521)	IgG#5-HRP	Serum	0.0156	239560	9052060	0.0264647
47	A27	spike	IgG#5-HRP	Serum	0.25	9014160	12676750	0.711078
47	A27	spike	IgG#5-HRP	Serum	0.0625	3498600	11741970	0.297957
47	A27	spike	IgG#5-HRP	Serum	0.0156	931480	12886820	0.0722816
48	A27	N	IgG#5-HRP	Serum	0.25	686160	9474580	0.0724212
48	A27	N	IgG#5-HRP	Serum	0.0625	195640	8975480	0.0217972
48	A27	N	IgG#5-HRP	Serum	0.0156	99200	8662450	0.0114517
49	A27	RBD (331–521)	IgG#5-HRP	Serum	0.25	4794360	9210220	0.520548
49	A27	RBD (331–521)	IgG#5-HRP	Serum	0.0625	783640	9414380	0.0832386
49	A27	RBD (331–521)	IgG#5-HRP	Serum	0.0156	160480	9052060	0.0177286
47	A28	spike	IgG#5-HRP	Serum	0.25	18307600	12676750	1.44419
47	A28	spike	IgG#5-HRP	Serum	0.0625	17670320	11741970	1.50489
47	A28	spike	IgG#5-HRP	Serum	0.0156	14451600	12886820	1.12142
48	A28	N	IgG#5-HRP	Serum	0.25	18483160	9474580	1.95082
48	A28	N	IgG#5-HRP	Serum	0.0625	19567240	8975480	2.18008
48	A28	N	IgG#5-HRP	Serum	0.0156	20385480	8662450	2.35332
49	A28	RBD (331–521)	IgG#5-HRP	Serum	0.25	21272280	9210220	2.30964
49	A28	RBD (331–521)	IgG#5-HRP	Serum	0.0625	15114880	9414380	1.60551
49	A28	RBD (331–521)	IgG#5-HRP	Serum	0.0156	5074160	9052060	0.560553
47	A29	spike	IgG#5-HRP	Serum	0.25	17468320	12676750	1.37798
47	A29	spike	IgG#5-HRP	Serum	0.0625	16559240	11741970	1.41026
47	A29	spike	IgG#5-HRP	Serum	0.0156	14214320	12886820	1.10301
48	A29	N	IgG#5-HRP	Serum	0.25	18042560	9474580	1.90431
48	A29	N	IgG#5-HRP	Serum	0.0625	11274240	8975480	1.25612
48	A29	N	IgG#5-HRP	Serum	0.0156	2909440	8662450	0.335868
49	A29	RBD (331–521)	IgG#5-HRP	Serum	0.25	16513520	9210220	1.79296
49	A29	RBD (331–521)	IgG#5-HRP	Serum	0.0625	11503480	9414380	1.22191
49	A29	RBD (331–521)	IgG#5-HRP	Serum	0.0156	3865120	9052060	0.426988
47	A30	spike	IgG#5-HRP	Serum	0.25	9233160	12676750	0.728354
47	A30	spike	IgG#5-HRP	Serum	0.0625	4175120	11741970	0.355572
47	A30	spike	IgG#5-HRP	Serum	0.0156	1030840	12886820	0.0799918
48	A30	N	IgG#5-HRP	Serum	0.25	5092080	9474580	0.537447
48	A30	N	IgG#5-HRP	Serum	0.0625	1149880	8975480	0.128113
48	A30	N	IgG#5-HRP	Serum	0.0156	283800	8662450	0.0327621
49	A30	RBD (331–521)	IgG#5-HRP	Serum	0.25	1323920	9210220	0.143745
49	A30	RBD (331–521)	IgG#5-HRP	Serum	0.0625	308720	9414380	0.0327924
49	A30	RBD (331–521)	IgG#5-HRP	Serum	0.0156	85640	9052060	0.00946083
47	A31	spike	IgG#5-HRP	Serum	0.25	1775560	12676750	0.140064
47	A31	spike	IgG#5-HRP	Serum	0.0625	498360	11741970	0.0424426
47	A31	spike	IgG#5-HRP	Serum	0.0156	210560	12886820	0.0163392
48	A31	N	IgG#5-HRP	Serum	0.25	2949840	9474580	0.311343
48	A31	N	IgG#5-HRP	Serum	0.0625	1014280	8975480	0.113006
48	A31	N	IgG#5-HRP	Serum	0.0156	364880	8662450	0.042122
49	A31	RBD (331–521)	IgG#5-HRP	Serum	0.25	1057000	9210220	0.114764
49	A31	RBD (331–521)	IgG#5-HRP	Serum	0.0625	328800	9414380	0.0349253
49	A31	RBD (331–521)	IgG#5-HRP	Serum	0.0156	132200	9052060	0.0146044
47	A32	spike	IgG#5-HRP	Serum	0.25	957840	12676750	0.0755588
47	A32	spike	IgG#5-HRP	Serum	0.0625	281720	11741970	0.0239926
47	A32	spike	IgG#5-HRP	Serum	0.0156	124640	12886820	0.0096719
48	A32	N	IgG#5-HRP	Serum	0.25	424720	9474580	0.0448273
48	A32	N	IgG#5-HRP	Serum	0.0625	222480	8975480	0.0247875
48	A32	N	IgG#5-HRP	Serum	0.0156	155080	8662450	0.0179026
49	A32	RBD (331–521)	IgG#5-HRP	Serum	0.25	499240	9210220	0.054205
49	A32	RBD (331–521)	IgG#5-HRP	Serum	0.0625	149520	9414380	0.0158821
49	A32	RBD (331–521)	IgG#5-HRP	Serum	0.0156	54320	9052060	0.00600084
47	A33	spike	IgG#5-HRP	Serum	0.25	6865040	12676750	0.541546
47	A33	spike	IgG#5-HRP	Serum	0.0625	2526360	11741970	0.215156
47	A33	spike	IgG#5-HRP	Serum	0.0156	675480	12886820	0.0524163
48	A33	N	IgG#5-HRP	Serum	0.25	7667600	9474580	0.809281
48	A33	N	IgG#5-HRP	Serum	0.0625	2212040	8975480	0.246454
48	A33	N	IgG#5-HRP	Serum	0.0156	551440	8662450	0.0636587
49	A33	RBD (331–521)	IgG#5-HRP	Serum	0.25	5137480	9210220	0.557802
49	A33	RBD (331–521)	IgG#5-HRP	Serum	0.0625	1487200	9414380	0.157971
49	A33	RBD (331–521)	IgG#5-HRP	Serum	0.0156	310440	9052060	0.034295
47	A34	spike	IgG#5-HRP	Serum	0.25	5361640	12676750	0.422951
47	A34	spike	IgG#5-HRP	Serum	0.0625	1608640	11741970	0.136999
47	A34	spike	IgG#5-HRP	Serum	0.0156	461760	12886820	0.035832
48	A34	N	IgG#5-HRP	Serum	0.25	2078800	9474580	0.219408
48	A34	N	IgG#5-HRP	Serum	0.0625	696960	8975480	0.0776516
48	A34	N	IgG#5-HRP	Serum	0.0156	263040	8662450	0.0303655
49	A34	RBD (331–521)	IgG#5-HRP	Serum	0.25	550640	9210220	0.0597858
49	A34	RBD (331–521)	IgG#5-HRP	Serum	0.0625	203760	9414380	0.0216435
49	A34	RBD (331–521)	IgG#5-HRP	Serum	0.0156	68520	9052060	0.00756955
47	A35	spike	IgG#5-HRP	Serum	0.25	17016040	12676750	1.3423
47	A35	spike	IgG#5-HRP	Serum	0.0625	17498000	11741970	1.49021
47	A35	spike	IgG#5-HRP	Serum	0.0156	17871560	12886820	1.38681
48	A35	N	IgG#5-HRP	Serum	0.25	11022600	9474580	1.16339
48	A35	N	IgG#5-HRP	Serum	0.0625	12993520	8975480	1.44767
48	A35	N	IgG#5-HRP	Serum	0.0156	5236680	8662450	0.604526
49	A35	RBD (331–521)	IgG#5-HRP	Serum	0.25	20918200	9210220	2.27119
49	A35	RBD (331–521)	IgG#5-HRP	Serum	0.0625	21308760	9414380	2.26343
49	A35	RBD (331–521)	IgG#5-HRP	Serum	0.0156	15483760	9052060	1.71052
47	A36	spike	IgG#5-HRP	Serum	0.25	7218000	12676750	0.569389
47	A36	spike	IgG#5-HRP	Serum	0.0625	2171040	11741970	0.184896
47	A36	spike	IgG#5-HRP	Serum	0.0156	615760	12886820	0.0477822
48	A36	N	IgG#5-HRP	Serum	0.25	11639040	9474580	1.22845
48	A36	N	IgG#5-HRP	Serum	0.0625	3663320	8975480	0.408148
48	A36	N	IgG#5-HRP	Serum	0.0156	946200	8662450	0.10923
49	A36	RBD (331–521)	IgG#5-HRP	Serum	0.25	1375560	9210220	0.149351
49	A36	RBD (331–521)	IgG#5-HRP	Serum	0.0625	351160	9414380	0.0373004
49	A36	RBD (331–521)	IgG#5-HRP	Serum	0.0156	107280	9052060	0.0118514
47	A37	spike	IgG#5-HRP	Serum	0.25	4872360	12676750	0.384354
47	A37	spike	IgG#5-HRP	Serum	0.0625	1719480	11741970	0.146439
47	A37	spike	IgG#5-HRP	Serum	0.0156	349680	12886820	0.0271347
48	A37	N	IgG#5-HRP	Serum	0.25	7344040	9474580	0.775131
48	A37	N	IgG#5-HRP	Serum	0.0625	3959280	8975480	0.441122
48	A37	N	IgG#5-HRP	Serum	0.0156	736120	8662450	0.0849783
49	A37	RBD (331–521)	IgG#5-HRP	Serum	0.25	2187240	9210220	0.23748
49	A37	RBD (331–521)	IgG#5-HRP	Serum	0.0625	507160	9414380	0.0538708
49	A37	RBD (331–521)	IgG#5-HRP	Serum	0.0156	95280	9052060	0.0105258
47	A38	spike	IgG#5-HRP	Serum	0.25	6671840	12676750	0.526305
47	A38	spike	IgG#5-HRP	Serum	0.0625	2270760	11741970	0.193388
47	A38	spike	IgG#5-HRP	Serum	0.0156	631760	12886820	0.0490237
48	A38	N	IgG#5-HRP	Serum	0.25	4112920	9474580	0.434101
48	A38	N	IgG#5-HRP	Serum	0.0625	888000	8975480	0.0989362
48	A38	N	IgG#5-HRP	Serum	0.0156	205120	8662450	0.0236792
49	A38	RBD (331–521)	IgG#5-HRP	Serum	0.25	789800	9210220	0.0857526
49	A38	RBD (331–521)	IgG#5-HRP	Serum	0.0625	140160	9414380	0.0148879
49	A38	RBD (331–521)	IgG#5-HRP	Serum	0.0156	40600	9052060	0.00448517
47	A39	spike	IgG#5-HRP	Serum	0.25	16002200	12676750	1.26233
47	A39	spike	IgG#5-HRP	Serum	0.0625	16079640	11741970	1.36942
47	A39	spike	IgG#5-HRP	Serum	0.0156	15841920	12886820	1.22931
48	A39	N	IgG#5-HRP	Serum	0.25	17379960	9474580	1.83438
48	A39	N	IgG#5-HRP	Serum	0.0625	11994920	8975480	1.33641
48	A39	N	IgG#5-HRP	Serum	0.0156	3598400	8662450	0.415402
49	A39	RBD (331–521)	IgG#5-HRP	Serum	0.25	19121880	9210220	2.07616
49	A39	RBD (331–521)	IgG#5-HRP	Serum	0.0625	15372160	9414380	1.63284
49	A39	RBD (331–521)	IgG#5-HRP	Serum	0.0156	7865320	9052060	0.868898
47	A40	spike	IgG#5-HRP	Serum	0.25	15579840	12676750	1.22901
47	A40	spike	IgG#5-HRP	Serum	0.0625	18065000	11741970	1.5385
47	A40	spike	IgG#5-HRP	Serum	0.0156	19652760	12886820	1.52503
48	A40	N	IgG#5-HRP	Serum	0.25	18708000	9474580	1.97455
48	A40	N	IgG#5-HRP	Serum	0.0625	20373640	8975480	2.26992
48	A40	N	IgG#5-HRP	Serum	0.0156	20049040	8662450	2.31448
49	A40	RBD (331–521)	IgG#5-HRP	Serum	0.25	19912800	9210220	2.16203
49	A40	RBD (331–521)	IgG#5-HRP	Serum	0.0625	20522920	9414380	2.17995
49	A40	RBD (331–521)	IgG#5-HRP	Serum	0.0156	18506520	9052060	2.04445
47	A41	spike	IgG#5-HRP	Serum	0.25	16125040	12676750	1.27202
47	A41	spike	IgG#5-HRP	Serum	0.0625	12637760	11741970	1.07629
47	A41	spike	IgG#5-HRP	Serum	0.0156	8045880	12886820	0.62435
48	A41	N	IgG#5-HRP	Serum	0.25	2283280	9474580	0.24099
48	A41	N	IgG#5-HRP	Serum	0.0625	588280	8975480	0.065543
48	A41	N	IgG#5-HRP	Serum	0.0156	240600	8662450	0.0277751
49	A41	RBD (331–521)	IgG#5-HRP	Serum	0.25	15734640	9210220	1.70839
49	A41	RBD (331–521)	IgG#5-HRP	Serum	0.0625	6599480	9414380	0.701
49	A41	RBD (331–521)	IgG#5-HRP	Serum	0.0156	2011480	9052060	0.222212
47	A42	spike	IgG#5-HRP	Serum	0.25	2029520	12676750	0.160098
47	A42	spike	IgG#5-HRP	Serum	0.0625	680280	11741970	0.0579358
47	A42	spike	IgG#5-HRP	Serum	0.0156	194440	12886820	0.0150883
48	A42	N	IgG#5-HRP	Serum	0.25	4336760	9474580	0.457726
48	A42	N	IgG#5-HRP	Serum	0.0625	1272640	8975480	0.141791
48	A42	N	IgG#5-HRP	Serum	0.0156	428720	8662450	0.0494918
49	A42	RBD (331–521)	IgG#5-HRP	Serum	0.25	607320	9210220	0.0659398
49	A42	RBD (331–521)	IgG#5-HRP	Serum	0.0625	461920	9414380	0.0490654
49	A42	RBD (331–521)	IgG#5-HRP	Serum	0.0156	137600	9052060	0.015201
47	A43	spike	IgG#5-HRP	Serum	0.25	1621240	12676750	0.127891
47	A43	spike	IgG#5-HRP	Serum	0.0625	566080	11741970	0.04821
47	A43	spike	IgG#5-HRP	Serum	0.0156	160520	12886820	0.0124561
48	A43	N	IgG#5-HRP	Serum	0.25	2298400	9474580	0.242586
48	A43	N	IgG#5-HRP	Serum	0.0625	737640	8975480	0.0821839
48	A43	N	IgG#5-HRP	Serum	0.0156	257240	8662450	0.029696
49	A43	RBD (331–521)	IgG#5-HRP	Serum	0.25	728760	9210220	0.0791251
49	A43	RBD (331–521)	IgG#5-HRP	Serum	0.0625	266680	9414380	0.0283269
49	A43	RBD (331–521)	IgG#5-HRP	Serum	0.0156	76360	9052060	0.00843565
47	A44	spike	IgG#5-HRP	Serum	0.25	15379120	12676750	1.21318
47	A44	spike	IgG#5-HRP	Serum	0.0625	16828400	11741970	1.43318
47	A44	spike	IgG#5-HRP	Serum	0.0156	18213280	12886820	1.41333
48	A44	N	IgG#5-HRP	Serum	0.25	16583520	9474580	1.75032
48	A44	N	IgG#5-HRP	Serum	0.0625	15953840	8975480	1.77749
48	A44	N	IgG#5-HRP	Serum	0.0156	6150440	8662450	0.710012
49	A44	RBD (331–521)	IgG#5-HRP	Serum	0.25	19760000	9210220	2.14544
49	A44	RBD (331–521)	IgG#5-HRP	Serum	0.0625	19479400	9414380	2.06911
49	A44	RBD (331–521)	IgG#5-HRP	Serum	0.0156	17001680	9052060	1.87821
47	A45	spike	IgG#5-HRP	Serum	0.25	18761240	12676750	1.47997
47	A45	spike	IgG#5-HRP	Serum	0.0625	18475520	11741970	1.57346
47	A45	spike	IgG#5-HRP	Serum	0.0156	17292840	12886820	1.3419
48	A45	N	IgG#5-HRP	Serum	0.25	15884720	9474580	1.67656
48	A45	N	IgG#5-HRP	Serum	0.0625	16477800	8975480	1.83587
48	A45	N	IgG#5-HRP	Serum	0.0156	20507240	8662450	2.36737
49	A45	RBD (331–521)	IgG#5-HRP	Serum	0.25	20060960	9210220	2.17812
49	A45	RBD (331–521)	IgG#5-HRP	Serum	0.0625	15135400	9414380	1.60769
49	A45	RBD (331–521)	IgG#5-HRP	Serum	0.0156	5835560	9052060	0.644667
47	A46	spike	IgG#5-HRP	Serum	0.25	4296000	12676750	0.338888
47	A46	spike	IgG#5-HRP	Serum	0.0625	2624320	11741970	0.223499
47	A46	spike	IgG#5-HRP	Serum	0.0156	849880	12886820	0.0659496
48	A46	N	IgG#5-HRP	Serum	0.25	1609120	9474580	0.169835
48	A46	N	IgG#5-HRP	Serum	0.0625	481120	8975480	0.0536038
48	A46	N	IgG#5-HRP	Serum	0.0156	200440	8662450	0.023139
49	A46	RBD (331–521)	IgG#5-HRP	Serum	0.25	955080	9210220	0.103698
49	A46	RBD (331–521)	IgG#5-HRP	Serum	0.0625	285960	9414380	0.0303748
49	A46	RBD (331–521)	IgG#5-HRP	Serum	0.0156	74800	9052060	0.00826331
47	A47	spike	IgG#5-HRP	Serum	0.25	1033800	12676750	0.0815509
47	A47	spike	IgG#5-HRP	Serum	0.0625	298720	11741970	0.0254404
47	A47	spike	IgG#5-HRP	Serum	0.0156	75080	12886820	0.00582611
48	A47	N	IgG#5-HRP	Serum	0.25	876320	9474580	0.0924917
48	A47	N	IgG#5-HRP	Serum	0.0625	308640	8975480	0.034387
48	A47	N	IgG#5-HRP	Serum	0.0156	153880	8662450	0.017764
49	A47	RBD (331–521)	IgG#5-HRP	Serum	0.25	512560	9210220	0.0556512
49	A47	RBD (331–521)	IgG#5-HRP	Serum	0.0625	173640	9414380	0.0184441
49	A47	RBD (331–521)	IgG#5-HRP	Serum	0.0156	53640	9052060	0.00592572
47	A48	spike	IgG#5-HRP	Serum	0.25	6746680	12676750	0.532209
47	A48	spike	IgG#5-HRP	Serum	0.0625	2853480	11741970	0.243015
47	A48	spike	IgG#5-HRP	Serum	0.0156	709240	12886820	0.0550361
48	A48	N	IgG#5-HRP	Serum	0.25	2832600	9474580	0.298968
48	A48	N	IgG#5-HRP	Serum	0.0625	883680	8975480	0.0984549
48	A48	N	IgG#5-HRP	Serum	0.0156	266560	8662450	0.0307719
49	A48	RBD (331–521)	IgG#5-HRP	Serum	0.25	3252760	9210220	0.353169
49	A48	RBD (331–521)	IgG#5-HRP	Serum	0.0625	844520	9414380	0.0897053
49	A48	RBD (331–521)	IgG#5-HRP	Serum	0.0156	130800	9052060	0.0144497
47	A49	spike	IgG#5-HRP	Serum	0.25	884120	12676750	0.0697434
47	A49	spike	IgG#5-HRP	Serum	0.0625	316240	11741970	0.0269324
47	A49	spike	IgG#5-HRP	Serum	0.0156	102280	12886820	0.00793679
48	A49	N	IgG#5-HRP	Serum	0.25	504360	9474580	0.053233
48	A49	N	IgG#5-HRP	Serum	0.0625	229880	8975480	0.025612
48	A49	N	IgG#5-HRP	Serum	0.0156	147600	8662450	0.0170391
49	A49	RBD (331–521)	IgG#5-HRP	Serum	0.25	296600	9210220	0.0322034
49	A49	RBD (331–521)	IgG#5-HRP	Serum	0.0625	120120	9414380	0.0127592
49	A49	RBD (331–521)	IgG#5-HRP	Serum	0.0156	48000	9052060	0.00530266
47	A50	spike	IgG#5-HRP	Serum	0.25	2068480	12676750	0.163171
47	A50	spike	IgG#5-HRP	Serum	0.0625	500080	11741970	0.0425891
47	A50	spike	IgG#5-HRP	Serum	0.0156	131640	12886820	0.0102151
48	A50	N	IgG#5-HRP	Serum	0.25	1032880	9474580	0.109016
48	A50	N	IgG#5-HRP	Serum	0.0625	548840	8975480	0.0611488
48	A50	N	IgG#5-HRP	Serum	0.0156	238120	8662450	0.0274888
49	A50	RBD (331–521)	IgG#5-HRP	Serum	0.25	603560	9210220	0.0655316
49	A50	RBD (331–521)	IgG#5-HRP	Serum	0.0625	385800	9414380	0.0409799
49	A50	RBD (331–521)	IgG#5-HRP	Serum	0.0156	97480	9052060	0.0107688
47	A51	spike	IgG#5-HRP	Serum	0.25	6728080	12676750	0.530742
47	A51	spike	IgG#5-HRP	Serum	0.0625	2680920	11741970	0.228319
47	A51	spike	IgG#5-HRP	Serum	0.0156	819920	12886820	0.0636247
48	A51	N	IgG#5-HRP	Serum	0.25	3208680	9474580	0.338662
48	A51	N	IgG#5-HRP	Serum	0.0625	808920	8975480	0.0901255
48	A51	N	IgG#5-HRP	Serum	0.0156	319240	8662450	0.0368533
49	A51	RBD (331–521)	IgG#5-HRP	Serum	0.25	745040	9210220	0.0808927
49	A51	RBD (331–521)	IgG#5-HRP	Serum	0.0625	282760	9414380	0.0300349
49	A51	RBD (331–521)	IgG#5-HRP	Serum	0.0156	102760	9052060	0.0113521
47	A52	spike	IgG#5-HRP	Serum	0.25	2875640	12676750	0.226844
47	A52	spike	IgG#5-HRP	Serum	0.0625	852240	11741970	0.0725807
47	A52	spike	IgG#5-HRP	Serum	0.0156	227080	12886820	0.0176211
48	A52	N	IgG#5-HRP	Serum	0.25	4605920	9474580	0.486134
48	A52	N	IgG#5-HRP	Serum	0.0625	1425440	8975480	0.158815
48	A52	N	IgG#5-HRP	Serum	0.0156	427040	8662450	0.0492978
49	A52	RBD (331–521)	IgG#5-HRP	Serum	0.25	1868160	9210220	0.202836
49	A52	RBD (331–521)	IgG#5-HRP	Serum	0.0625	513320	9414380	0.0545251
49	A52	RBD (331–521)	IgG#5-HRP	Serum	0.0156	101960	9052060	0.0112637
47	A53	spike	IgG#5-HRP	Serum	0.25	16104720	12676750	1.27041
47	A53	spike	IgG#5-HRP	Serum	0.0625	15164640	11741970	1.29149
47	A53	spike	IgG#5-HRP	Serum	0.0156	13353040	12886820	1.03618
48	A53	N	IgG#5-HRP	Serum	0.25	15293080	9474580	1.61412
48	A53	N	IgG#5-HRP	Serum	0.0625	15413240	8975480	1.71726
48	A53	N	IgG#5-HRP	Serum	0.0156	9146440	8662450	1.05587
49	A53	RBD (331–521)	IgG#5-HRP	Serum	0.25	11314240	9210220	1.22844
49	A53	RBD (331–521)	IgG#5-HRP	Serum	0.0625	5794960	9414380	0.615543
49	A53	RBD (331–521)	IgG#5-HRP	Serum	0.0156	1582760	9052060	0.174851
47	A54	spike	IgG#5-HRP	Serum	0.25	17755640	12676750	1.40065
47	A54	spike	IgG#5-HRP	Serum	0.0625	17286280	11741970	1.47218
47	A54	spike	IgG#5-HRP	Serum	0.0156	14700040	12886820	1.1407
48	A54	N	IgG#5-HRP	Serum	0.25	16915400	9474580	1.78535
48	A54	N	IgG#5-HRP	Serum	0.0625	18712160	8975480	2.08481
48	A54	N	IgG#5-HRP	Serum	0.0156	19004880	8662450	2.19394
49	A54	RBD (331–521)	IgG#5-HRP	Serum	0.25	19660680	9210220	2.13466
49	A54	RBD (331–521)	IgG#5-HRP	Serum	0.0625	16646920	9414380	1.76824
49	A54	RBD (331–521)	IgG#5-HRP	Serum	0.0156	7486440	9052060	0.827043
47	A55	spike	IgG#5-HRP	Serum	0.25	17148400	12676750	1.35274
47	A55	spike	IgG#5-HRP	Serum	0.0625	18081200	11741970	1.53988
47	A55	spike	IgG#5-HRP	Serum	0.0156	18689280	12886820	1.45026
48	A55	N	IgG#5-HRP	Serum	0.25	18655880	9474580	1.96905
48	A55	N	IgG#5-HRP	Serum	0.0625	21174160	8975480	2.35911
48	A55	N	IgG#5-HRP	Serum	0.0156	18513680	8662450	2.13723
49	A55	RBD (331–521)	IgG#5-HRP	Serum	0.25	20385720	9210220	2.21338
49	A55	RBD (331–521)	IgG#5-HRP	Serum	0.0625	20027160	9414380	2.12729
49	A55	RBD (331–521)	IgG#5-HRP	Serum	0.0156	14360720	9052060	1.58646
47	A56	spike	IgG#5-HRP	Serum	0.25	19383440	12676750	1.52905
47	A56	spike	IgG#5-HRP	Serum	0.0625	17453400	11741970	1.48641
47	A56	spike	IgG#5-HRP	Serum	0.0156	15001240	12886820	1.16408
48	A56	N	IgG#5-HRP	Serum	0.25	20579400	9474580	2.17206
48	A56	N	IgG#5-HRP	Serum	0.0625	18715280	8975480	2.08516
48	A56	N	IgG#5-HRP	Serum	0.0156	10884760	8662450	1.25655
49	A56	RBD (331–521)	IgG#5-HRP	Serum	0.25	20613000	9210220	2.23806
49	A56	RBD (331–521)	IgG#5-HRP	Serum	0.0625	15421400	9414380	1.63807
49	A56	RBD (331–521)	IgG#5-HRP	Serum	0.0156	6058480	9052060	0.669293
47	A57	spike	IgG#5-HRP	Serum	0.25	19240200	12676750	1.51775
47	A57	spike	IgG#5-HRP	Serum	0.0625	16967440	11741970	1.44502
47	A57	spike	IgG#5-HRP	Serum	0.0156	11921440	12886820	0.925088
48	A57	N	IgG#5-HRP	Serum	0.25	20017120	9474580	2.11272
48	A57	N	IgG#5-HRP	Serum	0.0625	16969760	8975480	1.89068
48	A57	N	IgG#5-HRP	Serum	0.0156	6390680	8662450	0.737745
49	A57	RBD (331–521)	IgG#5-HRP	Serum	0.25	19546160	9210220	2.12223
49	A57	RBD (331–521)	IgG#5-HRP	Serum	0.0625	11511000	9414380	1.2227
49	A57	RBD (331–521)	IgG#5-HRP	Serum	0.0156	3099480	9052060	0.342406
47	A58	spike	IgG#5-HRP	Serum	0.25	20769280	12676750	1.63838
47	A58	spike	IgG#5-HRP	Serum	0.0625	19720520	11741970	1.67949
47	A58	spike	IgG#5-HRP	Serum	0.0156	15547240	12886820	1.20645
48	A58	N	IgG#5-HRP	Serum	0.25	18925960	9474580	1.99755
48	A58	N	IgG#5-HRP	Serum	0.0625	19769280	8975480	2.20259
48	A58	N	IgG#5-HRP	Serum	0.0156	14084240	8662450	1.6259
49	A58	RBD (331–521)	IgG#5-HRP	Serum	0.25	19772240	9210220	2.14677
49	A58	RBD (331–521)	IgG#5-HRP	Serum	0.0625	13044200	9414380	1.38556
49	A58	RBD (331–521)	IgG#5-HRP	Serum	0.0156	3520960	9052060	0.388968
47	A59	spike	IgG#5-HRP	Serum	0.25	18798800	12676750	1.48294
47	A59	spike	IgG#5-HRP	Serum	0.0625	17082560	11741970	1.45483
47	A59	spike	IgG#5-HRP	Serum	0.0156	10431440	12886820	0.809466
48	A59	N	IgG#5-HRP	Serum	0.25	7736480	9474580	0.816551
48	A59	N	IgG#5-HRP	Serum	0.0625	2545400	8975480	0.283595
48	A59	N	IgG#5-HRP	Serum	0.0156	677040	8662450	0.078158
49	A59	RBD (331–521)	IgG#5-HRP	Serum	0.25	20269400	9210220	2.20075
49	A59	RBD (331–521)	IgG#5-HRP	Serum	0.0625	16659240	9414380	1.76955
49	A59	RBD (331–521)	IgG#5-HRP	Serum	0.0156	6437560	9052060	0.711171
47	A60	spike	IgG#5-HRP	Serum	0.25	16717320	12676750	1.31874
47	A60	spike	IgG#5-HRP	Serum	0.0625	17285480	11741970	1.47211
47	A60	spike	IgG#5-HRP	Serum	0.0156	18804080	12886820	1.45917
48	A60	N	IgG#5-HRP	Serum	0.25	19027040	9474580	2.00822
48	A60	N	IgG#5-HRP	Serum	0.0625	19729680	8975480	2.19818
48	A60	N	IgG#5-HRP	Serum	0.0156	17904000	8662450	2.06685
49	A60	RBD (331–521)	IgG#5-HRP	Serum	0.25	19709640	9210220	2.13997
49	A60	RBD (331–521)	IgG#5-HRP	Serum	0.0625	20220240	9414380	2.1478
49	A60	RBD (331–521)	IgG#5-HRP	Serum	0.0156	14480160	9052060	1.59965
47	A61	spike	IgG#5-HRP	Serum	0.25	16745800	12676750	1.32099
47	A61	spike	IgG#5-HRP	Serum	0.0625	15924280	11741970	1.35618
47	A61	spike	IgG#5-HRP	Serum	0.0156	15321200	12886820	1.1889
48	A61	N	IgG#5-HRP	Serum	0.25	16321240	9474580	1.72263
48	A61	N	IgG#5-HRP	Serum	0.0625	14522600	8975480	1.61803
48	A61	N	IgG#5-HRP	Serum	0.0156	7116560	8662450	0.821541
49	A61	RBD (331–521)	IgG#5-HRP	Serum	0.25	17312640	9210220	1.87972
49	A61	RBD (331–521)	IgG#5-HRP	Serum	0.0625	15482760	9414380	1.64459
49	A61	RBD (331–521)	IgG#5-HRP	Serum	0.0156	9141640	9052060	1.0099
47	A62	spike	IgG#5-HRP	Serum	0.25	16190840	12676750	1.27721
47	A62	spike	IgG#5-HRP	Serum	0.0625	13104800	11741970	1.11606
47	A62	spike	IgG#5-HRP	Serum	0.0156	7266520	12886820	0.563872
48	A62	N	IgG#5-HRP	Serum	0.25	11961320	9474580	1.26246
48	A62	N	IgG#5-HRP	Serum	0.0625	11978160	8975480	1.33454
48	A62	N	IgG#5-HRP	Serum	0.0156	4416000	8662450	0.509786
49	A62	RBD (331–521)	IgG#5-HRP	Serum	0.25	16751840	9210220	1.81883
49	A62	RBD (331–521)	IgG#5-HRP	Serum	0.0625	8818800	9414380	0.936737
49	A62	RBD (331–521)	IgG#5-HRP	Serum	0.0156	2726000	9052060	0.301147
47	A63	spike	IgG#5-HRP	Serum	0.25	6743960	12676750	0.531994
47	A63	spike	IgG#5-HRP	Serum	0.0625	2478040	11741970	0.211041
47	A63	spike	IgG#5-HRP	Serum	0.0156	669960	12886820	0.051988
48	A63	N	IgG#5-HRP	Serum	0.25	3062600	9474580	0.323244
48	A63	N	IgG#5-HRP	Serum	0.0625	901280	8975480	0.100416
48	A63	N	IgG#5-HRP	Serum	0.0156	303200	8662450	0.0350016
49	A63	RBD (331–521)	IgG#5-HRP	Serum	0.25	1789000	9210220	0.194241
49	A63	RBD (331–521)	IgG#5-HRP	Serum	0.0625	503800	9414380	0.0535139
49	A63	RBD (331–521)	IgG#5-HRP	Serum	0.0156	99440	9052060	0.0109853
47	A64	spike	IgG#5-HRP	Serum	0.25	18579320	12676750	1.46562
47	A64	spike	IgG#5-HRP	Serum	0.0625	18586640	11741970	1.58292
47	A64	spike	IgG#5-HRP	Serum	0.0156	17750400	12886820	1.37741
48	A64	N	IgG#5-HRP	Serum	0.25	19107880	9474580	2.01675
48	A64	N	IgG#5-HRP	Serum	0.0625	12212200	8975480	1.36062
48	A64	N	IgG#5-HRP	Serum	0.0156	4493880	8662450	0.518777
49	A64	RBD (331–521)	IgG#5-HRP	Serum	0.25	15086200	9210220	1.63798
49	A64	RBD (331–521)	IgG#5-HRP	Serum	0.0625	6827520	9414380	0.725222
49	A64	RBD (331–521)	IgG#5-HRP	Serum	0.0156	1358080	9052060	0.15003
47	A65	spike	IgG#5-HRP	Serum	0.25	18859280	12676750	1.48771
47	A65	spike	IgG#5-HRP	Serum	0.0625	16424000	11741970	1.39874
47	A65	spike	IgG#5-HRP	Serum	0.0156	11124280	12886820	0.863229
48	A65	N	IgG#5-HRP	Serum	0.25	13947600	9474580	1.47211
48	A65	N	IgG#5-HRP	Serum	0.0625	8206440	8975480	0.914318
48	A65	N	IgG#5-HRP	Serum	0.0156	1750640	8662450	0.202095
49	A65	RBD (331–521)	IgG#5-HRP	Serum	0.25	20252400	9210220	2.19891
49	A65	RBD (331–521)	IgG#5-HRP	Serum	0.0625	13120960	9414380	1.39371
49	A65	RBD (331–521)	IgG#5-HRP	Serum	0.0156	3996240	9052060	0.441473
47	A66	spike	IgG#5-HRP	Serum	0.25	14594800	12676750	1.1513
47	A66	spike	IgG#5-HRP	Serum	0.0625	16084680	11741970	1.36985
47	A66	spike	IgG#5-HRP	Serum	0.0156	18172800	12886820	1.41018
48	A66	N	IgG#5-HRP	Serum	0.25	16783000	9474580	1.77137
48	A66	N	IgG#5-HRP	Serum	0.0625	18799120	8975480	2.0945
48	A66	N	IgG#5-HRP	Serum	0.0156	20341560	8662450	2.34825
49	A66	RBD (331–521)	IgG#5-HRP	Serum	0.25	20673280	9210220	2.2446
49	A66	RBD (331–521)	IgG#5-HRP	Serum	0.0625	19232880	9414380	2.04293
49	A66	RBD (331–521)	IgG#5-HRP	Serum	0.0156	12717880	9052060	1.40497
47	A67	spike	IgG#5-HRP	Serum	0.25	16966120	12676750	1.33837
47	A67	spike	IgG#5-HRP	Serum	0.0625	17201920	11741970	1.46499
47	A67	spike	IgG#5-HRP	Serum	0.0156	16655440	12886820	1.29244
48	A67	N	IgG#5-HRP	Serum	0.25	17425560	9474580	1.83919
48	A67	N	IgG#5-HRP	Serum	0.0625	11546760	8975480	1.28648
48	A67	N	IgG#5-HRP	Serum	0.0156	3089320	8662450	0.356634
49	A67	RBD (331–521)	IgG#5-HRP	Serum	0.25	19844520	9210220	2.15462
49	A67	RBD (331–521)	IgG#5-HRP	Serum	0.0625	21366560	9414380	2.26957
49	A67	RBD (331–521)	IgG#5-HRP	Serum	0.0156	17059560	9052060	1.88461
47	A68	spike	IgG#5-HRP	Serum	0.25	13545000	12676750	1.06849
47	A68	spike	IgG#5-HRP	Serum	0.0625	9724560	11741970	0.828188
47	A68	spike	IgG#5-HRP	Serum	0.0156	3901520	12886820	0.302753
48	A68	N	IgG#5-HRP	Serum	0.25	20630680	9474580	2.17748
48	A68	N	IgG#5-HRP	Serum	0.0625	17541600	8975480	1.95439
48	A68	N	IgG#5-HRP	Serum	0.0156	8172960	8662450	0.943493
49	A68	RBD (331–521)	IgG#5-HRP	Serum	0.25	6866160	9210220	0.745494
49	A68	RBD (331–521)	IgG#5-HRP	Serum	0.0625	2429080	9414380	0.258018
49	A68	RBD (331–521)	IgG#5-HRP	Serum	0.0156	370000	9052060	0.0408747
47	A69	spike	IgG#5-HRP	Serum	0.25	19303920	12676750	1.52278
47	A69	spike	IgG#5-HRP	Serum	0.0625	19336640	11741970	1.6468
47	A69	spike	IgG#5-HRP	Serum	0.0156	17447920	12886820	1.35394
48	A69	N	IgG#5-HRP	Serum	0.25	17489960	9474580	1.84599
48	A69	N	IgG#5-HRP	Serum	0.0625	15184320	8975480	1.69176
48	A69	N	IgG#5-HRP	Serum	0.0156	6556200	8662450	0.756853
49	A69	RBD (331–521)	IgG#5-HRP	Serum	0.25	21090240	9210220	2.28987
49	A69	RBD (331–521)	IgG#5-HRP	Serum	0.0625	18415800	9414380	1.95614
49	A69	RBD (331–521)	IgG#5-HRP	Serum	0.0156	10185440	9052060	1.12521
47	A70	spike	IgG#5-HRP	Serum	0.25	16009720	12676750	1.26292
47	A70	spike	IgG#5-HRP	Serum	0.0625	13116480	11741970	1.11706
47	A70	spike	IgG#5-HRP	Serum	0.0156	7527120	12886820	0.584094
48	A70	N	IgG#5-HRP	Serum	0.25	17905760	9474580	1.88987
48	A70	N	IgG#5-HRP	Serum	0.0625	15731560	8975480	1.75273
48	A70	N	IgG#5-HRP	Serum	0.0156	7392080	8662450	0.853347
49	A70	RBD (331–521)	IgG#5-HRP	Serum	0.25	14068080	9210220	1.52744
49	A70	RBD (331–521)	IgG#5-HRP	Serum	0.0625	6319640	9414380	0.671275
49	A70	RBD (331–521)	IgG#5-HRP	Serum	0.0156	1313960	9052060	0.145156
47	A71	spike	IgG#5-HRP	Serum	0.25	15553320	12676750	1.22692
47	A71	spike	IgG#5-HRP	Serum	0.0625	11774800	11741970	1.0028
47	A71	spike	IgG#5-HRP	Serum	0.0156	6931960	12886820	0.537911
48	A71	N	IgG#5-HRP	Serum	0.25	5582680	9474580	0.589227
48	A71	N	IgG#5-HRP	Serum	0.0625	1470280	8975480	0.163811
48	A71	N	IgG#5-HRP	Serum	0.0156	490680	8662450	0.0566445
49	A71	RBD (331–521)	IgG#5-HRP	Serum	0.25	7459880	9210220	0.809957
49	A71	RBD (331–521)	IgG#5-HRP	Serum	0.0625	5354240	9414380	0.56873
49	A71	RBD (331–521)	IgG#5-HRP	Serum	0.0156	1614920	9052060	0.178404
47	A72	spike	IgG#5-HRP	Serum	0.25	11882560	12676750	0.937351
47	A72	spike	IgG#5-HRP	Serum	0.0625	6052440	11741970	0.515454
47	A72	spike	IgG#5-HRP	Serum	0.0156	2374760	12886820	0.184278
48	A72	N	IgG#5-HRP	Serum	0.25	9328720	9474580	0.984605
48	A72	N	IgG#5-HRP	Serum	0.0625	4711560	8975480	0.524937
48	A72	N	IgG#5-HRP	Serum	0.0156	1636600	8662450	0.18893
49	A72	RBD (331–521)	IgG#5-HRP	Serum	0.25	7310560	9210220	0.793744
49	A72	RBD (331–521)	IgG#5-HRP	Serum	0.0625	1894600	9414380	0.201245
49	A72	RBD (331–521)	IgG#5-HRP	Serum	0.0156	463760	9052060	0.0512325
47	A73	spike	IgG#5-HRP	Serum	0.25	12884480	12676750	1.01639
47	A73	spike	IgG#5-HRP	Serum	0.0625	12608560	11741970	1.0738
47	A73	spike	IgG#5-HRP	Serum	0.0156	6871400	12886820	0.533211
48	A73	N	IgG#5-HRP	Serum	0.25	18811560	9474580	1.98548
48	A73	N	IgG#5-HRP	Serum	0.0625	14589200	8975480	1.62545
48	A73	N	IgG#5-HRP	Serum	0.0156	4949520	8662450	0.571376
49	A73	RBD (331–521)	IgG#5-HRP	Serum	0.25	16295920	9210220	1.76933
49	A73	RBD (331–521)	IgG#5-HRP	Serum	0.0625	10103320	9414380	1.07318
49	A73	RBD (331–521)	IgG#5-HRP	Serum	0.0156	6964320	9052060	0.769363
47	A74	spike	IgG#5-HRP	Serum	0.25	14283120	12676750	1.12672
47	A74	spike	IgG#5-HRP	Serum	0.0625	8463120	11741970	0.720758
47	A74	spike	IgG#5-HRP	Serum	0.0156	2679760	12886820	0.207946
48	A74	N	IgG#5-HRP	Serum	0.25	6396720	9474580	0.675145
48	A74	N	IgG#5-HRP	Serum	0.0625	1934520	8975480	0.215534
48	A74	N	IgG#5-HRP	Serum	0.0156	554440	8662450	0.064005
49	A74	RBD (331–521)	IgG#5-HRP	Serum	0.25	10144840	9210220	1.10148
49	A74	RBD (331–521)	IgG#5-HRP	Serum	0.0625	3353000	9414380	0.356157
49	A74	RBD (331–521)	IgG#5-HRP	Serum	0.0156	677360	9052060	0.0748294
47	A75	spike	IgG#5-HRP	Serum	0.25	18031720	12676750	1.42242
47	A75	spike	IgG#5-HRP	Serum	0.0625	17942520	11741970	1.52807
47	A75	spike	IgG#5-HRP	Serum	0.0156	15625680	12886820	1.21253
48	A75	N	IgG#5-HRP	Serum	0.25	15384840	9474580	1.6238
48	A75	N	IgG#5-HRP	Serum	0.0625	10876200	8975480	1.21177
48	A75	N	IgG#5-HRP	Serum	0.0156	3978280	8662450	0.459256
49	A75	RBD (331–521)	IgG#5-HRP	Serum	0.25	19434200	9210220	2.11007
49	A75	RBD (331–521)	IgG#5-HRP	Serum	0.0625	18751200	9414380	1.99176
49	A75	RBD (331–521)	IgG#5-HRP	Serum	0.0156	10067400	9052060	1.11217
47	A76	spike	IgG#5-HRP	Serum	0.25	17312600	12676750	1.3657
47	A76	spike	IgG#5-HRP	Serum	0.0625	17721080	11741970	1.50921
47	A76	spike	IgG#5-HRP	Serum	0.0156	18984920	12886820	1.4732
48	A76	N	IgG#5-HRP	Serum	0.25	18279160	9474580	1.92928
48	A76	N	IgG#5-HRP	Serum	0.0625	20249800	8975480	2.25612
48	A76	N	IgG#5-HRP	Serum	0.0156	19502560	8662450	2.25139
49	A76	RBD (331–521)	IgG#5-HRP	Serum	0.25	20384080	9210220	2.2132
49	A76	RBD (331–521)	IgG#5-HRP	Serum	0.0625	21303960	9414380	2.26292
49	A76	RBD (331–521)	IgG#5-HRP	Serum	0.0156	16370240	9052060	1.80845
47	A77	spike	IgG#5-HRP	Serum	0.25	17259600	12676750	1.36152
47	A77	spike	IgG#5-HRP	Serum	0.0625	17934760	11741970	1.52741
47	A77	spike	IgG#5-HRP	Serum	0.0156	19364880	12886820	1.50269
48	A77	N	IgG#5-HRP	Serum	0.25	18758920	9474580	1.97992
48	A77	N	IgG#5-HRP	Serum	0.0625	17308880	8975480	1.92846
48	A77	N	IgG#5-HRP	Serum	0.0156	8703840	8662450	1.00478
49	A77	RBD (331–521)	IgG#5-HRP	Serum	0.25	18977520	9210220	2.06048
49	A77	RBD (331–521)	IgG#5-HRP	Serum	0.0625	19399040	9414380	2.06058
49	A77	RBD (331–521)	IgG#5-HRP	Serum	0.0156	17578920	9052060	1.94198
47	A78	spike	IgG#5-HRP	Serum	0.25	3790200	12676750	0.298988
47	A78	spike	IgG#5-HRP	Serum	0.0625	1306560	11741970	0.111273
47	A78	spike	IgG#5-HRP	Serum	0.0156	281600	12886820	0.0218518
48	A78	N	IgG#5-HRP	Serum	0.25	18460320	9474580	1.94841
48	A78	N	IgG#5-HRP	Serum	0.0625	17654920	8975480	1.96702
48	A78	N	IgG#5-HRP	Serum	0.0156	8749920	8662450	1.0101
49	A78	RBD (331–521)	IgG#5-HRP	Serum	0.25	1370640	9210220	0.148817
49	A78	RBD (331–521)	IgG#5-HRP	Serum	0.0625	276480	9414380	0.0293678
49	A78	RBD (331–521)	IgG#5-HRP	Serum	0.0156	70360	9052060	0.00777282
47	A79	spike	IgG#5-HRP	Serum	0.25	1189360	12676750	0.0938222
47	A79	spike	IgG#5-HRP	Serum	0.0625	380840	11741970	0.0324341
47	A79	spike	IgG#5-HRP	Serum	0.0156	132760	12886820	0.010302
48	A79	N	IgG#5-HRP	Serum	0.25	1624800	9474580	0.17149
48	A79	N	IgG#5-HRP	Serum	0.0625	539320	8975480	0.0600882
48	A79	N	IgG#5-HRP	Serum	0.0156	250440	8662450	0.028911
49	A79	RBD (331–521)	IgG#5-HRP	Serum	0.25	977680	9210220	0.106152
49	A79	RBD (331–521)	IgG#5-HRP	Serum	0.0625	433360	9414380	0.0460317
49	A79	RBD (331–521)	IgG#5-HRP	Serum	0.0156	125080	9052060	0.0138178
47	A80	spike	IgG#5-HRP	Serum	0.25	3328640	12676750	0.262578
47	A80	spike	IgG#5-HRP	Serum	0.0625	789320	11741970	0.0672221
47	A80	spike	IgG#5-HRP	Serum	0.0156	210640	12886820	0.0163454
48	A80	N	IgG#5-HRP	Serum	0.25	3252240	9474580	0.34326
48	A80	N	IgG#5-HRP	Serum	0.0625	931400	8975480	0.103772
48	A80	N	IgG#5-HRP	Serum	0.0156	290240	8662450	0.0335055
49	A80	RBD (331–521)	IgG#5-HRP	Serum	0.25	526880	9210220	0.057206
49	A80	RBD (331–521)	IgG#5-HRP	Serum	0.0625	151520	9414380	0.0160945
49	A80	RBD (331–521)	IgG#5-HRP	Serum	0.0156	46080	9052060	0.00509055
47	A81	spike	IgG#5-HRP	Serum	0.25	5386920	12676750	0.424945
47	A81	spike	IgG#5-HRP	Serum	0.0625	1569000	11741970	0.133623
47	A81	spike	IgG#5-HRP	Serum	0.0156	436840	12886820	0.0338982
48	A81	N	IgG#5-HRP	Serum	0.25	2675360	9474580	0.282372
48	A81	N	IgG#5-HRP	Serum	0.0625	608960	8975480	0.0678471
48	A81	N	IgG#5-HRP	Serum	0.0156	297840	8662450	0.0343829
49	A81	RBD (331–521)	IgG#5-HRP	Serum	0.25	2082440	9210220	0.226101
49	A81	RBD (331–521)	IgG#5-HRP	Serum	0.0625	542920	9414380	0.0576692
49	A81	RBD (331–521)	IgG#5-HRP	Serum	0.0156	156160	9052060	0.0172513
47	A82	spike	IgG#5-HRP	Serum	0.25	14385840	12676750	1.13482
47	A82	spike	IgG#5-HRP	Serum	0.0625	15066720	11741970	1.28315
47	A82	spike	IgG#5-HRP	Serum	0.0156	16651560	12886820	1.29214
48	A82	N	IgG#5-HRP	Serum	0.25	13798520	9474580	1.45637
48	A82	N	IgG#5-HRP	Serum	0.0625	14330360	8975480	1.59661
48	A82	N	IgG#5-HRP	Serum	0.0156	17197000	8662450	1.98524
49	A82	RBD (331–521)	IgG#5-HRP	Serum	0.25	8969520	9210220	0.973866
49	A82	RBD (331–521)	IgG#5-HRP	Serum	0.0625	15374120	9414380	1.63305
49	A82	RBD (331–521)	IgG#5-HRP	Serum	0.0156	10311560	9052060	1.13914
47	A83	spike	IgG#5-HRP	Serum	0.25	15461080	12676750	1.21964
47	A83	spike	IgG#5-HRP	Serum	0.0625	10405200	11741970	0.886155
47	A83	spike	IgG#5-HRP	Serum	0.0156	4287840	12886820	0.332731
48	A83	N	IgG#5-HRP	Serum	0.25	8721360	9474580	0.920501
48	A83	N	IgG#5-HRP	Serum	0.0625	3435680	8975480	0.382785
48	A83	N	IgG#5-HRP	Serum	0.0156	848640	8662450	0.0979677
49	A83	RBD (331–521)	IgG#5-HRP	Serum	0.25	10835520	9210220	1.17647
49	A83	RBD (331–521)	IgG#5-HRP	Serum	0.0625	5309040	9414380	0.563929
49	A83	RBD (331–521)	IgG#5-HRP	Serum	0.0156	1180320	9052060	0.130392
47	A84	spike	IgG#5-HRP	Serum	0.25	14386480	12676750	1.13487
47	A84	spike	IgG#5-HRP	Serum	0.0625	7626600	11741970	0.649516
47	A84	spike	IgG#5-HRP	Serum	0.0156	2266640	12886820	0.175888
48	A84	N	IgG#5-HRP	Serum	0.25	7583480	9474580	0.800403
48	A84	N	IgG#5-HRP	Serum	0.0625	2314640	8975480	0.257885
48	A84	N	IgG#5-HRP	Serum	0.0156	500880	8662450	0.057822
49	A84	RBD (331–521)	IgG#5-HRP	Serum	0.25	10713360	9210220	1.1632
49	A84	RBD (331–521)	IgG#5-HRP	Serum	0.0625	3796360	9414380	0.403251
49	A84	RBD (331–521)	IgG#5-HRP	Serum	0.0156	844920	9052060	0.0933401
47	A85	spike	IgG#5-HRP	Serum	0.25	2989080	12676750	0.235792
47	A85	spike	IgG#5-HRP	Serum	0.0625	996760	11741970	0.0848887
47	A85	spike	IgG#5-HRP	Serum	0.0156	277200	12886820	0.0215103
48	A85	N	IgG#5-HRP	Serum	0.25	606760	9474580	0.0640408
48	A85	N	IgG#5-HRP	Serum	0.0625	249440	8975480	0.0277913
48	A85	N	IgG#5-HRP	Serum	0.0156	186040	8662450	0.0214766
49	A85	RBD (331–521)	IgG#5-HRP	Serum	0.25	408800	9210220	0.0443855
49	A85	RBD (331–521)	IgG#5-HRP	Serum	0.0625	145640	9414380	0.01547
49	A85	RBD (331–521)	IgG#5-HRP	Serum	0.0156	67920	9052060	0.00750326
47	A86	spike	IgG#5-HRP	Serum	0.25	14344200	12676750	1.13154
47	A86	spike	IgG#5-HRP	Serum	0.0625	15723880	11741970	1.33912
47	A86	spike	IgG#5-HRP	Serum	0.0156	19121880	12886820	1.48383
48	A86	N	IgG#5-HRP	Serum	0.25	19073720	9474580	2.01315
48	A86	N	IgG#5-HRP	Serum	0.0625	11447680	8975480	1.27544
48	A86	N	IgG#5-HRP	Serum	0.0156	10805440	8662450	1.24739
49	A86	RBD (331–521)	IgG#5-HRP	Serum	0.25	18145720	9210220	1.97017
49	A86	RBD (331–521)	IgG#5-HRP	Serum	0.0625	18058720	9414380	1.91821
49	A86	RBD (331–521)	IgG#5-HRP	Serum	0.0156	14609880	9052060	1.61398
47	A87	spike	IgG#5-HRP	Serum	0.25	19010920	12676750	1.49967
47	A87	spike	IgG#5-HRP	Serum	0.0625	14259520	11741970	1.21441
47	A87	spike	IgG#5-HRP	Serum	0.0156	8270200	12886820	0.641756
48	A87	N	IgG#5-HRP	Serum	0.25	12021240	9474580	1.26879
48	A87	N	IgG#5-HRP	Serum	0.0625	5930680	8975480	0.660765
48	A87	N	IgG#5-HRP	Serum	0.0156	1380840	8662450	0.159405
49	A87	RBD (331–521)	IgG#5-HRP	Serum	0.25	9956200	9210220	1.08099
49	A87	RBD (331–521)	IgG#5-HRP	Serum	0.0625	3210600	9414380	0.341031
49	A87	RBD (331–521)	IgG#5-HRP	Serum	0.0156	511800	9052060	0.0565396
47	A88	spike	IgG#5-HRP	Serum	0.25	16552200	12676750	1.30571
47	A88	spike	IgG#5-HRP	Serum	0.0625	16278440	11741970	1.38635
47	A88	spike	IgG#5-HRP	Serum	0.0156	18150320	12886820	1.40844
48	A88	N	IgG#5-HRP	Serum	0.25	16035800	9474580	1.69251
48	A88	N	IgG#5-HRP	Serum	0.0625	8641720	8975480	0.962814
48	A88	N	IgG#5-HRP	Serum	0.0156	2296400	8662450	0.265098
49	A88	RBD (331–521)	IgG#5-HRP	Serum	0.25	18692560	9210220	2.02955
49	A88	RBD (331–521)	IgG#5-HRP	Serum	0.0625	17905640	9414380	1.90195
49	A88	RBD (331–521)	IgG#5-HRP	Serum	0.0156	14634920	9052060	1.61675
47	A89	spike	IgG#5-HRP	Serum	0.25	14230480	12676750	1.12257
47	A89	spike	IgG#5-HRP	Serum	0.0625	14823360	11741970	1.26243
47	A89	spike	IgG#5-HRP	Serum	0.0156	19041840	12886820	1.47762
48	A89	N	IgG#5-HRP	Serum	0.25	19518000	9474580	2.06004
48	A89	N	IgG#5-HRP	Serum	0.0625	20779800	8975480	2.31517
48	A89	N	IgG#5-HRP	Serum	0.0156	20540600	8662450	2.37122
49	A89	RBD (331–521)	IgG#5-HRP	Serum	0.25	17098280	9210220	1.85645
49	A89	RBD (331–521)	IgG#5-HRP	Serum	0.0625	18805160	9414380	1.99749
49	A89	RBD (331–521)	IgG#5-HRP	Serum	0.0156	19509160	9052060	2.15522
47	A90	spike	IgG#5-HRP	Serum	0.25	5077520	12676750	0.400538
47	A90	spike	IgG#5-HRP	Serum	0.0625	1776960	11741970	0.151334
47	A90	spike	IgG#5-HRP	Serum	0.0156	442000	12886820	0.0342986
48	A90	N	IgG#5-HRP	Serum	0.25	5856360	9474580	0.618113
48	A90	N	IgG#5-HRP	Serum	0.0625	1870240	8975480	0.208372
48	A90	N	IgG#5-HRP	Serum	0.0156	393280	8662450	0.0454006
49	A90	RBD (331–521)	IgG#5-HRP	Serum	0.25	2428400	9210220	0.263664
49	A90	RBD (331–521)	IgG#5-HRP	Serum	0.0625	629760	9414380	0.0668934
49	A90	RBD (331–521)	IgG#5-HRP	Serum	0.0156	144920	9052060	0.0160096
47	A91	spike	IgG#5-HRP	Serum	0.25	14880560	12676750	1.17385
47	A91	spike	IgG#5-HRP	Serum	0.0625	14228200	11741970	1.21174
47	A91	spike	IgG#5-HRP	Serum	0.0156	8552520	12886820	0.663664
48	A91	N	IgG#5-HRP	Serum	0.25	12900680	9474580	1.36161
48	A91	N	IgG#5-HRP	Serum	0.0625	7105200	8975480	0.791623
48	A91	N	IgG#5-HRP	Serum	0.0156	2343360	8662450	0.270519
49	A91	RBD (331–521)	IgG#5-HRP	Serum	0.25	15740640	9210220	1.70904
49	A91	RBD (331–521)	IgG#5-HRP	Serum	0.0625	12541920	9414380	1.33221
49	A91	RBD (331–521)	IgG#5-HRP	Serum	0.0156	4116000	9052060	0.454703
47	A92	spike	IgG#5-HRP	Serum	0.25	3167440	12676750	0.249862
47	A92	spike	IgG#5-HRP	Serum	0.0625	1017560	11741970	0.0866601
47	A92	spike	IgG#5-HRP	Serum	0.0156	379120	12886820	0.0294192
48	A92	N	IgG#5-HRP	Serum	0.25	4599240	9474580	0.485429
48	A92	N	IgG#5-HRP	Serum	0.0625	1098960	8975480	0.12244
48	A92	N	IgG#5-HRP	Serum	0.0156	437960	8662450	0.0505584
49	A92	RBD (331–521)	IgG#5-HRP	Serum	0.25	619720	9210220	0.0672861
49	A92	RBD (331–521)	IgG#5-HRP	Serum	0.0625	224680	9414380	0.0238656
49	A92	RBD (331–521)	IgG#5-HRP	Serum	0.0156	113240	9052060	0.0125099
47	A93	spike	IgG#5-HRP	Serum	0.25	14418880	12676750	1.13743
47	A93	spike	IgG#5-HRP	Serum	0.0625	10044440	11741970	0.855431
47	A93	spike	IgG#5-HRP	Serum	0.0156	5450760	12886820	0.422972
48	A93	N	IgG#5-HRP	Serum	0.25	6626800	9474580	0.699429
48	A93	N	IgG#5-HRP	Serum	0.0625	2188080	8975480	0.243784
48	A93	N	IgG#5-HRP	Serum	0.0156	569600	8662450	0.0657551
49	A93	RBD (331–521)	IgG#5-HRP	Serum	0.25	6887480	9210220	0.747808
49	A93	RBD (331–521)	IgG#5-HRP	Serum	0.0625	1877440	9414380	0.199423
49	A93	RBD (331–521)	IgG#5-HRP	Serum	0.0156	436240	9052060	0.0481923
47	A94	spike	IgG#5-HRP	Serum	0.25	15762440	12676750	1.24341
47	A94	spike	IgG#5-HRP	Serum	0.0625	13941200	11741970	1.1873
47	A94	spike	IgG#5-HRP	Serum	0.0156	11306360	12886820	0.877358
48	A94	N	IgG#5-HRP	Serum	0.25	15168680	9474580	1.60099
48	A94	N	IgG#5-HRP	Serum	0.0625	7154480	8975480	0.797114
48	A94	N	IgG#5-HRP	Serum	0.0156	2525480	8662450	0.291543
49	A94	RBD (331–521)	IgG#5-HRP	Serum	0.25	15600520	9210220	1.69383
49	A94	RBD (331–521)	IgG#5-HRP	Serum	0.0625	9407080	9414380	0.999225
49	A94	RBD (331–521)	IgG#5-HRP	Serum	0.0156	3421920	9052060	0.378027
47	A95	spike	IgG#5-HRP	Serum	0.25	13049680	12676750	1.02942
47	A95	spike	IgG#5-HRP	Serum	0.0625	11183640	11741970	0.95245
47	A95	spike	IgG#5-HRP	Serum	0.0156	7807800	12886820	0.605875
48	A95	N	IgG#5-HRP	Serum	0.25	16616560	9474580	1.7538
48	A95	N	IgG#5-HRP	Serum	0.0625	13563360	8975480	1.51116
48	A95	N	IgG#5-HRP	Serum	0.0156	5766840	8662450	0.665729
49	A95	RBD (331–521)	IgG#5-HRP	Serum	0.25	11129800	9210220	1.20842
49	A95	RBD (331–521)	IgG#5-HRP	Serum	0.0625	5881720	9414380	0.624759
49	A95	RBD (331–521)	IgG#5-HRP	Serum	0.0156	1574920	9052060	0.173985
47	A96	spike	IgG#5-HRP	Serum	0.25	15253240	12676750	1.20325
47	A96	spike	IgG#5-HRP	Serum	0.0625	14838600	11741970	1.26372
47	A96	spike	IgG#5-HRP	Serum	0.0156	16764760	12886820	1.30092
48	A96	N	IgG#5-HRP	Serum	0.25	17737560	9474580	1.87212
48	A96	N	IgG#5-HRP	Serum	0.0625	13435240	8975480	1.49688
48	A96	N	IgG#5-HRP	Serum	0.0156	5365360	8662450	0.619381
49	A96	RBD (331–521)	IgG#5-HRP	Serum	0.25	17788240	9210220	1.93136
49	A96	RBD (331–521)	IgG#5-HRP	Serum	0.0625	15559520	9414380	1.65274
49	A96	RBD (331–521)	IgG#5-HRP	Serum	0.0156	9927440	9052060	1.09671
47	A97	spike	IgG#5-HRP	Serum	0.25	15406520	12676750	1.21534
47	A97	spike	IgG#5-HRP	Serum	0.0625	15805320	11741970	1.34605
47	A97	spike	IgG#5-HRP	Serum	0.0156	18743840	12886820	1.4545
48	A97	N	IgG#5-HRP	Serum	0.25	17638720	9474580	1.86169
48	A97	N	IgG#5-HRP	Serum	0.0625	18591040	8975480	2.07131
48	A97	N	IgG#5-HRP	Serum	0.0156	17603440	8662450	2.03215
49	A97	RBD (331–521)	IgG#5-HRP	Serum	0.25	16826040	9210220	1.82689
49	A97	RBD (331–521)	IgG#5-HRP	Serum	0.0625	19012960	9414380	2.01957
49	A97	RBD (331–521)	IgG#5-HRP	Serum	0.0156	15469560	9052060	1.70895
47	A98	spike	IgG#5-HRP	Serum	0.25	13839880	12676750	1.09175
47	A98	spike	IgG#5-HRP	Serum	0.0625	15353040	11741970	1.30754
47	A98	spike	IgG#5-HRP	Serum	0.0156	16419760	12886820	1.27415
48	A98	N	IgG#5-HRP	Serum	0.25	19530920	9474580	2.0614
48	A98	N	IgG#5-HRP	Serum	0.0625	17651280	8975480	1.96661
48	A98	N	IgG#5-HRP	Serum	0.0156	8478160	8662450	0.978725
49	A98	RBD (331–521)	IgG#5-HRP	Serum	0.25	15376800	9210220	1.66954
49	A98	RBD (331–521)	IgG#5-HRP	Serum	0.0625	15930080	9414380	1.6921
49	A98	RBD (331–521)	IgG#5-HRP	Serum	0.0156	16941840	9052060	1.8716
47	A99	spike	IgG#5-HRP	Serum	0.25	16272440	12676750	1.28364
47	A99	spike	IgG#5-HRP	Serum	0.0625	16828680	11741970	1.43321
47	A99	spike	IgG#5-HRP	Serum	0.0156	16924640	12886820	1.31333
48	A99	N	IgG#5-HRP	Serum	0.25	18956760	9474580	2.0008
48	A99	N	IgG#5-HRP	Serum	0.0625	21454840	8975480	2.39038
48	A99	N	IgG#5-HRP	Serum	0.0156	20049080	8662450	2.31448
49	A99	RBD (331–521)	IgG#5-HRP	Serum	0.25	18654000	9210220	2.02536
49	A99	RBD (331–521)	IgG#5-HRP	Serum	0.0625	16788960	9414380	1.78333
49	A99	RBD (331–521)	IgG#5-HRP	Serum	0.0156	7853840	9052060	0.86763
47	A100	spike	IgG#5-HRP	Serum	0.25	16375160	12676750	1.29175
47	A100	spike	IgG#5-HRP	Serum	0.0625	16753400	11741970	1.4268
47	A100	spike	IgG#5-HRP	Serum	0.0156	15633280	12886820	1.21312
48	A100	N	IgG#5-HRP	Serum	0.25	18773960	9474580	1.98151
48	A100	N	IgG#5-HRP	Serum	0.0625	18341520	8975480	2.04351
48	A100	N	IgG#5-HRP	Serum	0.0156	10991560	8662450	1.26887
49	A100	RBD (331–521)	IgG#5-HRP	Serum	0.25	17236840	9210220	1.87149
49	A100	RBD (331–521)	IgG#5-HRP	Serum	0.0625	16841280	9414380	1.78889
49	A100	RBD (331–521)	IgG#5-HRP	Serum	0.0156	9455480	9052060	1.04457
47	A101	spike	IgG#5-HRP	Serum	0.25	15955400	12676750	1.25863
47	A101	spike	IgG#5-HRP	Serum	0.0625	16809640	11741970	1.43159
47	A101	spike	IgG#5-HRP	Serum	0.0156	17905800	12886820	1.38947
48	A101	N	IgG#5-HRP	Serum	0.25	18693720	9474580	1.97304
48	A101	N	IgG#5-HRP	Serum	0.0625	21041480	8975480	2.34433
48	A101	N	IgG#5-HRP	Serum	0.0156	16960240	8662450	1.9579
49	A101	RBD (331–521)	IgG#5-HRP	Serum	0.25	18906120	9210220	2.05273
49	A101	RBD (331–521)	IgG#5-HRP	Serum	0.0625	20167360	9414380	2.14219
49	A101	RBD (331–521)	IgG#5-HRP	Serum	0.0156	15431200	9052060	1.70472
47	A102	spike	IgG#5-HRP	Serum	0.25	15149960	12676750	1.1951
47	A102	spike	IgG#5-HRP	Serum	0.0625	8572280	11741970	0.730055
47	A102	spike	IgG#5-HRP	Serum	0.0156	3425280	12886820	0.265797
48	A102	N	IgG#5-HRP	Serum	0.25	11291720	9474580	1.19179
48	A102	N	IgG#5-HRP	Serum	0.0625	4031600	8975480	0.449179
48	A102	N	IgG#5-HRP	Serum	0.0156	955080	8662450	0.110255
49	A102	RBD (331–521)	IgG#5-HRP	Serum	0.25	5520440	9210220	0.599382
49	A102	RBD (331–521)	IgG#5-HRP	Serum	0.0625	1534680	9414380	0.163014
49	A102	RBD (331–521)	IgG#5-HRP	Serum	0.0156	365000	9052060	0.0403223
47	A103	spike	IgG#5-HRP	Serum	0.25	1398320	12676750	0.110306
47	A103	spike	IgG#5-HRP	Serum	0.0625	406280	11741970	0.0346007
47	A103	spike	IgG#5-HRP	Serum	0.0156	107640	12886820	0.00835272
48	A103	N	IgG#5-HRP	Serum	0.25	14867000	9474580	1.56915
48	A103	N	IgG#5-HRP	Serum	0.0625	5846440	8975480	0.651379
48	A103	N	IgG#5-HRP	Serum	0.0156	1395760	8662450	0.161128
49	A103	RBD (331–521)	IgG#5-HRP	Serum	0.25	694720	9210220	0.0754293
49	A103	RBD (331–521)	IgG#5-HRP	Serum	0.0625	134800	9414380	0.0143185
49	A103	RBD (331–521)	IgG#5-HRP	Serum	0.0156	40120	9052060	0.00443214
47	A104	spike	IgG#5-HRP	Serum	0.25	19067040	12676750	1.5041
47	A104	spike	IgG#5-HRP	Serum	0.0625	18462280	11741970	1.57233
47	A104	spike	IgG#5-HRP	Serum	0.0156	16640760	12886820	1.2913
48	A104	N	IgG#5-HRP	Serum	0.25	19913680	9474580	2.1018
48	A104	N	IgG#5-HRP	Serum	0.0625	12906880	8975480	1.43802
48	A104	N	IgG#5-HRP	Serum	0.0156	6058360	8662450	0.699382
49	A104	RBD (331–521)	IgG#5-HRP	Serum	0.25	20671120	9210220	2.24437
49	A104	RBD (331–521)	IgG#5-HRP	Serum	0.0625	17628680	9414380	1.87253
49	A104	RBD (331–521)	IgG#5-HRP	Serum	0.0156	9614240	9052060	1.06211
47	A105	spike	IgG#5-HRP	Serum	0.25	2877600	12676750	0.226998
47	A105	spike	IgG#5-HRP	Serum	0.0625	884160	11741970	0.0752991
47	A105	spike	IgG#5-HRP	Serum	0.0156	231520	12886820	0.0179656
48	A105	N	IgG#5-HRP	Serum	0.25	1728280	9474580	0.182412
48	A105	N	IgG#5-HRP	Serum	0.0625	596400	8975480	0.0664477
48	A105	N	IgG#5-HRP	Serum	0.0156	244920	8662450	0.0282738
49	A105	RBD (331–521)	IgG#5-HRP	Serum	0.25	642880	9210220	0.0698007
49	A105	RBD (331–521)	IgG#5-HRP	Serum	0.0625	281240	9414380	0.0298734
49	A105	RBD (331–521)	IgG#5-HRP	Serum	0.0156	102200	9052060	0.0112902
47	A106	spike	IgG#5-HRP	Serum	0.25	10901600	12676750	0.859968
47	A106	spike	IgG#5-HRP	Serum	0.0625	5070440	11741970	0.431822
47	A106	spike	IgG#5-HRP	Serum	0.0156	1310960	12886820	0.101729
48	A106	N	IgG#5-HRP	Serum	0.25	7508600	9474580	0.7925
48	A106	N	IgG#5-HRP	Serum	0.0625	2521240	8975480	0.280903
48	A106	N	IgG#5-HRP	Serum	0.0156	578400	8662450	0.0667709
49	A106	RBD (331–521)	IgG#5-HRP	Serum	0.25	6160600	9210220	0.668887
49	A106	RBD (331–521)	IgG#5-HRP	Serum	0.0625	1811080	9414380	0.192374
49	A106	RBD (331–521)	IgG#5-HRP	Serum	0.0156	379680	9052060	0.041944
47	A107	spike	IgG#5-HRP	Serum	0.25	16791720	12676750	1.32461
47	A107	spike	IgG#5-HRP	Serum	0.0625	14290120	11741970	1.21701
47	A107	spike	IgG#5-HRP	Serum	0.0156	6283840	12886820	0.487618
48	A107	N	IgG#5-HRP	Serum	0.25	15579520	9474580	1.64435
48	A107	N	IgG#5-HRP	Serum	0.0625	8636040	8975480	0.962181
48	A107	N	IgG#5-HRP	Serum	0.0156	1848840	8662450	0.213432
49	A107	RBD (331–521)	IgG#5-HRP	Serum	0.25	17012120	9210220	1.84709
49	A107	RBD (331–521)	IgG#5-HRP	Serum	0.0625	7771160	9414380	0.825456
49	A107	RBD (331–521)	IgG#5-HRP	Serum	0.0156	1790120	9052060	0.197758
47	A108	spike	IgG#5-HRP	Serum	0.25	17988200	12676750	1.41899
47	A108	spike	IgG#5-HRP	Serum	0.0625	12236480	11741970	1.04211
47	A108	spike	IgG#5-HRP	Serum	0.0156	4977160	12886820	0.386221
48	A108	N	IgG#5-HRP	Serum	0.25	10862920	9474580	1.14653
48	A108	N	IgG#5-HRP	Serum	0.0625	3295760	8975480	0.367196
48	A108	N	IgG#5-HRP	Serum	0.0156	727880	8662450	0.084027
49	A108	RBD (331–521)	IgG#5-HRP	Serum	0.25	9895320	9210220	1.07438
49	A108	RBD (331–521)	IgG#5-HRP	Serum	0.0625	2682760	9414380	0.284964
49	A108	RBD (331–521)	IgG#5-HRP	Serum	0.0156	624360	9052060	0.0689744
47	A109	spike	IgG#5-HRP	Serum	0.25	17036760	12676750	1.34394
47	A109	spike	IgG#5-HRP	Serum	0.0625	16522120	11741970	1.4071
47	A109	spike	IgG#5-HRP	Serum	0.0156	14474720	12886820	1.12322
48	A109	N	IgG#5-HRP	Serum	0.25	17076360	9474580	1.80233
48	A109	N	IgG#5-HRP	Serum	0.0625	12097840	8975480	1.34788
48	A109	N	IgG#5-HRP	Serum	0.0156	3853880	8662450	0.444895
49	A109	RBD (331–521)	IgG#5-HRP	Serum	0.25	19429040	9210220	2.10951
49	A109	RBD (331–521)	IgG#5-HRP	Serum	0.0625	15088120	9414380	1.60267
49	A109	RBD (331–521)	IgG#5-HRP	Serum	0.0156	6349160	9052060	0.701405
47	A110	spike	IgG#5-HRP	Serum	0.25	17694440	12676750	1.39582
47	A110	spike	IgG#5-HRP	Serum	0.0625	19313600	11741970	1.64483
47	A110	spike	IgG#5-HRP	Serum	0.0156	18949560	12886820	1.47046
48	A110	N	IgG#5-HRP	Serum	0.25	17750120	9474580	1.87345
48	A110	N	IgG#5-HRP	Serum	0.0625	19336480	8975480	2.15437
48	A110	N	IgG#5-HRP	Serum	0.0156	19499680	8662450	2.25106
49	A110	RBD (331–521)	IgG#5-HRP	Serum	0.25	21077760	9210220	2.28852
49	A110	RBD (331–521)	IgG#5-HRP	Serum	0.0625	20726720	9414380	2.2016
49	A110	RBD (331–521)	IgG#5-HRP	Serum	0.0156	16872360	9052060	1.86392
47	A111	spike	IgG#5-HRP	Serum	0.25	17352840	12676750	1.36887
47	A111	spike	IgG#5-HRP	Serum	0.0625	18432760	11741970	1.56982
47	A111	spike	IgG#5-HRP	Serum	0.0156	19766760	12886820	1.53387
48	A111	N	IgG#5-HRP	Serum	0.25	19805440	9474580	2.09038
48	A111	N	IgG#5-HRP	Serum	0.0625	18459320	8975480	2.05664
48	A111	N	IgG#5-HRP	Serum	0.0156	11469600	8662450	1.32406
49	A111	RBD (331–521)	IgG#5-HRP	Serum	0.25	20351000	9210220	2.20961
49	A111	RBD (331–521)	IgG#5-HRP	Serum	0.0625	20432040	9414380	2.1703
49	A111	RBD (331–521)	IgG#5-HRP	Serum	0.0156	15680080	9052060	1.73221
47	A112	spike	IgG#5-HRP	Serum	0.25	17280480	12676750	1.36316
47	A112	spike	IgG#5-HRP	Serum	0.0625	14726640	11741970	1.25419
47	A112	spike	IgG#5-HRP	Serum	0.0156	11176920	12886820	0.867314
48	A112	N	IgG#5-HRP	Serum	0.25	16166640	9474580	1.70632
48	A112	N	IgG#5-HRP	Serum	0.0625	10052520	8975480	1.12
48	A112	N	IgG#5-HRP	Serum	0.0156	3360840	8662450	0.387978
49	A112	RBD (331–521)	IgG#5-HRP	Serum	0.25	18135640	9210220	1.96908
49	A112	RBD (331–521)	IgG#5-HRP	Serum	0.0625	13279320	9414380	1.41054
49	A112	RBD (331–521)	IgG#5-HRP	Serum	0.0156	4754840	9052060	0.525277
47	A113	spike	IgG#5-HRP	Serum	0.25	17903320	12676750	1.4123
47	A113	spike	IgG#5-HRP	Serum	0.0625	16970080	11741970	1.44525
47	A113	spike	IgG#5-HRP	Serum	0.0156	15118320	12886820	1.17316
48	A113	N	IgG#5-HRP	Serum	0.25	17456880	9474580	1.8425
48	A113	N	IgG#5-HRP	Serum	0.0625	16298240	8975480	1.81586
48	A113	N	IgG#5-HRP	Serum	0.0156	9800040	8662450	1.13132
49	A113	RBD (331–521)	IgG#5-HRP	Serum	0.25	19720120	9210220	2.14111
49	A113	RBD (331–521)	IgG#5-HRP	Serum	0.0625	17536400	9414380	1.86272
49	A113	RBD (331–521)	IgG#5-HRP	Serum	0.0156	8175800	9052060	0.903198
47	A114	spike	IgG#5-HRP	Serum	0.25	7112000	12676750	0.561027
47	A114	spike	IgG#5-HRP	Serum	0.0625	2934160	11741970	0.249887
47	A114	spike	IgG#5-HRP	Serum	0.0156	851720	12886820	0.0660923
48	A114	N	IgG#5-HRP	Serum	0.25	3297720	9474580	0.34806
48	A114	N	IgG#5-HRP	Serum	0.0625	1505800	8975480	0.167768
48	A114	N	IgG#5-HRP	Serum	0.0156	347120	8662450	0.0400718
49	A114	RBD (331–521)	IgG#5-HRP	Serum	0.25	367200	9210220	0.0398688
49	A114	RBD (331–521)	IgG#5-HRP	Serum	0.0625	214200	9414380	0.0227524
49	A114	RBD (331–521)	IgG#5-HRP	Serum	0.0156	78280	9052060	0.00864776
47	A115	spike	IgG#5-HRP	Serum	0.25	16418160	12676750	1.29514
47	A115	spike	IgG#5-HRP	Serum	0.0625	16740280	11741970	1.42568
47	A115	spike	IgG#5-HRP	Serum	0.0156	18605280	12886820	1.44374
48	A115	N	IgG#5-HRP	Serum	0.25	17693560	9474580	1.86748
48	A115	N	IgG#5-HRP	Serum	0.0625	14383040	8975480	1.60248
48	A115	N	IgG#5-HRP	Serum	0.0156	5094840	8662450	0.588152
49	A115	RBD (331–521)	IgG#5-HRP	Serum	0.25	20128040	9210220	2.1854
49	A115	RBD (331–521)	IgG#5-HRP	Serum	0.0625	20392360	9414380	2.16609
49	A115	RBD (331–521)	IgG#5-HRP	Serum	0.0156	17385920	9052060	1.92066
47	A116	spike	IgG#5-HRP	Serum	0.25	17116720	12676750	1.35025
47	A116	spike	IgG#5-HRP	Serum	0.0625	16659120	11741970	1.41877
47	A116	spike	IgG#5-HRP	Serum	0.0156	17598600	12886820	1.36563
48	A116	N	IgG#5-HRP	Serum	0.25	17310400	9474580	1.82704
48	A116	N	IgG#5-HRP	Serum	0.0625	12304200	8975480	1.37087
48	A116	N	IgG#5-HRP	Serum	0.0156	4229000	8662450	0.488199
49	A116	RBD (331–521)	IgG#5-HRP	Serum	0.25	20318120	9210220	2.20604
49	A116	RBD (331–521)	IgG#5-HRP	Serum	0.0625	19333560	9414380	2.05362
49	A116	RBD (331–521)	IgG#5-HRP	Serum	0.0156	13818960	9052060	1.52661
47	A117	spike	IgG#5-HRP	Serum	0.25	1436080	12676750	0.113285
47	A117	spike	IgG#5-HRP	Serum	0.0625	548480	11741970	0.0467111
47	A117	spike	IgG#5-HRP	Serum	0.0156	106520	12886820	0.00826581
48	A117	N	IgG#5-HRP	Serum	0.25	1091360	9474580	0.115188
48	A117	N	IgG#5-HRP	Serum	0.0625	437600	8975480	0.0487551
48	A117	N	IgG#5-HRP	Serum	0.0156	192400	8662450	0.0222108
49	A117	RBD (331–521)	IgG#5-HRP	Serum	0.25	1308560	9210220	0.142077
49	A117	RBD (331–521)	IgG#5-HRP	Serum	0.0625	437920	9414380	0.0465161
49	A117	RBD (331–521)	IgG#5-HRP	Serum	0.0156	86320	9052060	0.00953595
47	A118	spike	IgG#5-HRP	Serum	0.25	1002960	12676750	0.0791181
47	A118	spike	IgG#5-HRP	Serum	0.0625	328800	11741970	0.0280021
47	A118	spike	IgG#5-HRP	Serum	0.0156	103360	12886820	0.0080206
48	A118	N	IgG#5-HRP	Serum	0.25	7440080	9474580	0.785268
48	A118	N	IgG#5-HRP	Serum	0.0625	3952240	8975480	0.440337
48	A118	N	IgG#5-HRP	Serum	0.0156	676880	8662450	0.0781396
49	A118	RBD (331–521)	IgG#5-HRP	Serum	0.25	609200	9210220	0.0661439
49	A118	RBD (331–521)	IgG#5-HRP	Serum	0.0625	281320	9414380	0.0298819
49	A118	RBD (331–521)	IgG#5-HRP	Serum	0.0156	79120	9052060	0.00874055
47	A119	spike	IgG#5-HRP	Serum	0.25	17485280	12676750	1.37932
47	A119	spike	IgG#5-HRP	Serum	0.0625	18568280	11741970	1.58136
47	A119	spike	IgG#5-HRP	Serum	0.0156	15811680	12886820	1.22697
48	A119	N	IgG#5-HRP	Serum	0.25	14718560	9474580	1.55348
48	A119	N	IgG#5-HRP	Serum	0.0625	11823720	8975480	1.31734
48	A119	N	IgG#5-HRP	Serum	0.0156	4758200	8662450	0.54929
49	A119	RBD (331–521)	IgG#5-HRP	Serum	0.25	19768920	9210220	2.14641
49	A119	RBD (331–521)	IgG#5-HRP	Serum	0.0625	20698200	9414380	2.19857
49	A119	RBD (331–521)	IgG#5-HRP	Serum	0.0156	13575200	9052060	1.49968
47	A120	spike	IgG#5-HRP	Serum	0.25	19967640	12676750	1.57514
47	A120	spike	IgG#5-HRP	Serum	0.0625	20089200	11741970	1.71089
47	A120	spike	IgG#5-HRP	Serum	0.0156	18770440	12886820	1.45656
48	A120	N	IgG#5-HRP	Serum	0.25	18523400	9474580	1.95506
48	A120	N	IgG#5-HRP	Serum	0.0625	15592880	8975480	1.73728
48	A120	N	IgG#5-HRP	Serum	0.0156	7623800	8662450	0.880097
49	A120	RBD (331–521)	IgG#5-HRP	Serum	0.25	22043960	9210220	2.39342
49	A120	RBD (331–521)	IgG#5-HRP	Serum	0.0625	20205360	9414380	2.14622
49	A120	RBD (331–521)	IgG#5-HRP	Serum	0.0156	14599440	9052060	1.61283
47	A121	spike	IgG#5-HRP	Serum	0.25	17235280	12676750	1.3596
47	A121	spike	IgG#5-HRP	Serum	0.0625	17384320	11741970	1.48053
47	A121	spike	IgG#5-HRP	Serum	0.0156	16928120	12886820	1.3136
48	A121	N	IgG#5-HRP	Serum	0.25	16944760	9474580	1.78844
48	A121	N	IgG#5-HRP	Serum	0.0625	9893080	8975480	1.10223
48	A121	N	IgG#5-HRP	Serum	0.0156	3338360	8662450	0.385383
49	A121	RBD (331–521)	IgG#5-HRP	Serum	0.25	18932040	9210220	2.05555
49	A121	RBD (331–521)	IgG#5-HRP	Serum	0.0625	17567200	9414380	1.866
49	A121	RBD (331–521)	IgG#5-HRP	Serum	0.0156	10762400	9052060	1.18894
47	A122	spike	IgG#5-HRP	Serum	0.25	13781560	12676750	1.08715
47	A122	spike	IgG#5-HRP	Serum	0.0625	14529240	11741970	1.23738
47	A122	spike	IgG#5-HRP	Serum	0.0156	16969080	12886820	1.31678
48	A122	N	IgG#5-HRP	Serum	0.25	17603760	9474580	1.858
48	A122	N	IgG#5-HRP	Serum	0.0625	16012160	8975480	1.78399
48	A122	N	IgG#5-HRP	Serum	0.0156	7658800	8662450	0.884138
49	A122	RBD (331–521)	IgG#5-HRP	Serum	0.25	17260480	9210220	1.87406
49	A122	RBD (331–521)	IgG#5-HRP	Serum	0.0625	17654120	9414380	1.87523
49	A122	RBD (331–521)	IgG#5-HRP	Serum	0.0156	13341960	9052060	1.47391
47	A123	spike	IgG#5-HRP	Serum	0.25	16196520	12676750	1.27766
47	A123	spike	IgG#5-HRP	Serum	0.0625	16051240	11741970	1.367
47	A123	spike	IgG#5-HRP	Serum	0.0156	17142480	12886820	1.33023
48	A123	N	IgG#5-HRP	Serum	0.25	17229880	9474580	1.81854
48	A123	N	IgG#5-HRP	Serum	0.0625	17409440	8975480	1.93967
48	A123	N	IgG#5-HRP	Serum	0.0156	12243880	8662450	1.41344
49	A123	RBD (331–521)	IgG#5-HRP	Serum	0.25	18880720	9210220	2.04997
49	A123	RBD (331–521)	IgG#5-HRP	Serum	0.0625	18423320	9414380	1.95693
49	A123	RBD (331–521)	IgG#5-HRP	Serum	0.0156	11515720	9052060	1.27217
47	A124	spike	IgG#5-HRP	Serum	0.25	17142840	12676750	1.35231
47	A124	spike	IgG#5-HRP	Serum	0.0625	16323480	11741970	1.39018
47	A124	spike	IgG#5-HRP	Serum	0.0156	13767040	12886820	1.0683
48	A124	N	IgG#5-HRP	Serum	0.25	19266880	9474580	2.03353
48	A124	N	IgG#5-HRP	Serum	0.0625	14737960	8975480	1.64202
48	A124	N	IgG#5-HRP	Serum	0.0156	4383680	8662450	0.506055
49	A124	RBD (331–521)	IgG#5-HRP	Serum	0.25	18715880	9210220	2.03208
49	A124	RBD (331–521)	IgG#5-HRP	Serum	0.0625	12977000	9414380	1.37842
49	A124	RBD (331–521)	IgG#5-HRP	Serum	0.0156	4573120	9052060	0.505202
47	A125	spike	IgG#5-HRP	Serum	0.25	14224960	12676750	1.12213
47	A125	spike	IgG#5-HRP	Serum	0.0625	8486320	11741970	0.722734
47	A125	spike	IgG#5-HRP	Serum	0.0156	2924080	12886820	0.226905
48	A125	N	IgG#5-HRP	Serum	0.25	8781000	9474580	0.926796
48	A125	N	IgG#5-HRP	Serum	0.0625	3207040	8975480	0.357311
48	A125	N	IgG#5-HRP	Serum	0.0156	688440	8662450	0.0794741
49	A125	RBD (331–521)	IgG#5-HRP	Serum	0.25	6997040	9210220	0.759704
49	A125	RBD (331–521)	IgG#5-HRP	Serum	0.0625	4036160	9414380	0.428723
49	A125	RBD (331–521)	IgG#5-HRP	Serum	0.0156	1069040	9052060	0.118099
47	A126	spike	IgG#5-HRP	Serum	0.25	16208560	12676750	1.27861
47	A126	spike	IgG#5-HRP	Serum	0.0625	16492200	11741970	1.40455
47	A126	spike	IgG#5-HRP	Serum	0.0156	16382640	12886820	1.27127
48	A126	N	IgG#5-HRP	Serum	0.25	15670560	9474580	1.65396
48	A126	N	IgG#5-HRP	Serum	0.0625	10378360	8975480	1.1563
48	A126	N	IgG#5-HRP	Serum	0.0156	3336120	8662450	0.385124
49	A126	RBD (331–521)	IgG#5-HRP	Serum	0.25	18606240	9210220	2.02017
49	A126	RBD (331–521)	IgG#5-HRP	Serum	0.0625	16503040	9414380	1.75296
49	A126	RBD (331–521)	IgG#5-HRP	Serum	0.0156	7861640	9052060	0.868492
47	A127	spike	IgG#5-HRP	Serum	0.25	3648240	12676750	0.28779
47	A127	spike	IgG#5-HRP	Serum	0.0625	1533880	11741970	0.130632
47	A127	spike	IgG#5-HRP	Serum	0.0156	361000	12886820	0.0280131
48	A127	N	IgG#5-HRP	Serum	0.25	14080880	9474580	1.48617
48	A127	N	IgG#5-HRP	Serum	0.0625	4880000	8975480	0.543704
48	A127	N	IgG#5-HRP	Serum	0.0156	1183280	8662450	0.136599
49	A127	RBD (331–521)	IgG#5-HRP	Serum	0.25	528640	9210220	0.0573971
49	A127	RBD (331–521)	IgG#5-HRP	Serum	0.0625	152600	9414380	0.0162092
49	A127	RBD (331–521)	IgG#5-HRP	Serum	0.0156	39120	9052060	0.00432167
47	A128	spike	IgG#5-HRP	Serum	0.25	19972640	12676750	1.57553
47	A128	spike	IgG#5-HRP	Serum	0.0625	16945080	11741970	1.44312
47	A128	spike	IgG#5-HRP	Serum	0.0156	9293240	12886820	0.721143
48	A128	N	IgG#5-HRP	Serum	0.25	19182880	9474580	2.02467
48	A128	N	IgG#5-HRP	Serum	0.0625	15223520	8975480	1.69612
48	A128	N	IgG#5-HRP	Serum	0.0156	6418000	8662450	0.740899
49	A128	RBD (331–521)	IgG#5-HRP	Serum	0.25	17828520	9210220	1.93573
49	A128	RBD (331–521)	IgG#5-HRP	Serum	0.0625	10377080	9414380	1.10226
49	A128	RBD (331–521)	IgG#5-HRP	Serum	0.0156	3203640	9052060	0.353913
47	A129	spike	IgG#5-HRP	Serum	0.25	18678320	12676750	1.47343
47	A129	spike	IgG#5-HRP	Serum	0.0625	18176560	11741970	1.548
47	A129	spike	IgG#5-HRP	Serum	0.0156	17315680	12886820	1.34367
48	A129	N	IgG#5-HRP	Serum	0.25	19258960	9474580	2.0327
48	A129	N	IgG#5-HRP	Serum	0.0625	21061640	8975480	2.34658
48	A129	N	IgG#5-HRP	Serum	0.0156	18619920	8662450	2.1495
49	A129	RBD (331–521)	IgG#5-HRP	Serum	0.25	20780200	9210220	2.25621
49	A129	RBD (331–521)	IgG#5-HRP	Serum	0.0625	18210360	9414380	1.93431
49	A129	RBD (331–521)	IgG#5-HRP	Serum	0.0156	11097320	9052060	1.22594
47	A130	spike	IgG#5-HRP	Serum	0.25	2607960	12676750	0.205728
47	A130	spike	IgG#5-HRP	Serum	0.0625	611840	11741970	0.0521071
47	A130	spike	IgG#5-HRP	Serum	0.0156	143080	12886820	0.0111028
48	A130	N	IgG#5-HRP	Serum	0.25	6387280	9474580	0.674149
48	A130	N	IgG#5-HRP	Serum	0.0625	1378040	8975480	0.153534
48	A130	N	IgG#5-HRP	Serum	0.0156	350040	8662450	0.0404089
49	A130	RBD (331–521)	IgG#5-HRP	Serum	0.25	1415240	9210220	0.15366
49	A130	RBD (331–521)	IgG#5-HRP	Serum	0.0625	322400	9414380	0.0342455
49	A130	RBD (331–521)	IgG#5-HRP	Serum	0.0156	63880	9052060	0.00705696
47	A131	spike	IgG#5-HRP	Serum	0.25	16981440	12676750	1.33957
47	A131	spike	IgG#5-HRP	Serum	0.0625	17540000	11741970	1.49379
47	A131	spike	IgG#5-HRP	Serum	0.0156	17127680	12886820	1.32909
48	A131	N	IgG#5-HRP	Serum	0.25	18129360	9474580	1.91347
48	A131	N	IgG#5-HRP	Serum	0.0625	16451400	8975480	1.83293
48	A131	N	IgG#5-HRP	Serum	0.0156	7952440	8662450	0.918036
49	A131	RBD (331–521)	IgG#5-HRP	Serum	0.25	19603960	9210220	2.1285
49	A131	RBD (331–521)	IgG#5-HRP	Serum	0.0625	18972760	9414380	2.0153
49	A131	RBD (331–521)	IgG#5-HRP	Serum	0.0156	12303200	9052060	1.35916
47	A132	spike	IgG#5-HRP	Serum	0.25	616080	12676750	0.0485992
47	A132	spike	IgG#5-HRP	Serum	0.0625	168400	11741970	0.0143417
47	A132	spike	IgG#5-HRP	Serum	0.0156	68400	12886820	0.00530775
48	A132	N	IgG#5-HRP	Serum	0.25	402000	9474580	0.0424293
48	A132	N	IgG#5-HRP	Serum	0.0625	215080	8975480	0.0239631
48	A132	N	IgG#5-HRP	Serum	0.0156	141960	8662450	0.016388
49	A132	RBD (331–521)	IgG#5-HRP	Serum	0.25	368600	9210220	0.0400208
49	A132	RBD (331–521)	IgG#5-HRP	Serum	0.0625	138280	9414380	0.0146882
49	A132	RBD (331–521)	IgG#5-HRP	Serum	0.0156	34480	9052060	0.00380908
47	A133	spike	IgG#5-HRP	Serum	0.25	15673400	12676750	1.23639
47	A133	spike	IgG#5-HRP	Serum	0.0625	16197920	11741970	1.37949
47	A133	spike	IgG#5-HRP	Serum	0.0156	18216840	12886820	1.4136
48	A133	N	IgG#5-HRP	Serum	0.25	17119440	9474580	1.80688
48	A133	N	IgG#5-HRP	Serum	0.0625	17948400	8975480	1.99971
48	A133	N	IgG#5-HRP	Serum	0.0156	17475800	8662450	2.01742
49	A133	RBD (331–521)	IgG#5-HRP	Serum	0.25	19836000	9210220	2.15369
49	A133	RBD (331–521)	IgG#5-HRP	Serum	0.0625	18680520	9414380	1.98425
49	A133	RBD (331–521)	IgG#5-HRP	Serum	0.0156	10959400	9052060	1.21071
47	A134	spike	IgG#5-HRP	Serum	0.25	16761360	12676750	1.32221
47	A134	spike	IgG#5-HRP	Serum	0.0625	16808840	11741970	1.43152
47	A134	spike	IgG#5-HRP	Serum	0.0156	18035440	12886820	1.39953
48	A134	N	IgG#5-HRP	Serum	0.25	18391800	9474580	1.94117
48	A134	N	IgG#5-HRP	Serum	0.0625	17225560	8975480	1.91918
48	A134	N	IgG#5-HRP	Serum	0.0156	13232920	8662450	1.52762
49	A134	RBD (331–521)	IgG#5-HRP	Serum	0.25	19243200	9210220	2.08933
49	A134	RBD (331–521)	IgG#5-HRP	Serum	0.0625	18986360	9414380	2.01674
49	A134	RBD (331–521)	IgG#5-HRP	Serum	0.0156	15525960	9052060	1.71519
47	A135	spike	IgG#5-HRP	Serum	0.25	14826600	12676750	1.16959
47	A135	spike	IgG#5-HRP	Serum	0.0625	15762800	11741970	1.34243
47	A135	spike	IgG#5-HRP	Serum	0.0156	17993800	12886820	1.39629
48	A135	N	IgG#5-HRP	Serum	0.25	19199160	9474580	2.02639
48	A135	N	IgG#5-HRP	Serum	0.0625	19400960	8975480	2.16155
48	A135	N	IgG#5-HRP	Serum	0.0156	15040480	8662450	1.73628
49	A135	RBD (331–521)	IgG#5-HRP	Serum	0.25	13586240	9210220	1.47513
49	A135	RBD (331–521)	IgG#5-HRP	Serum	0.0625	18740160	9414380	1.99059
49	A135	RBD (331–521)	IgG#5-HRP	Serum	0.0156	19329360	9052060	2.13535
47	A136	spike	IgG#5-HRP	Serum	0.25	804480	12676750	0.0634611
47	A136	spike	IgG#5-HRP	Serum	0.0625	311080	11741970	0.026493
47	A136	spike	IgG#5-HRP	Serum	0.0156	98280	12886820	0.0076264
48	A136	N	IgG#5-HRP	Serum	0.25	1330640	9474580	0.140443
48	A136	N	IgG#5-HRP	Serum	0.0625	589520	8975480	0.0656812
48	A136	N	IgG#5-HRP	Serum	0.0156	252600	8662450	0.0291603
49	A136	RBD (331–521)	IgG#5-HRP	Serum	0.25	832920	9210220	0.0904343
49	A136	RBD (331–521)	IgG#5-HRP	Serum	0.0625	156960	9414380	0.0166724
49	A136	RBD (331–521)	IgG#5-HRP	Serum	0.0156	66520	9052060	0.0073486
47	A137	spike	IgG#5-HRP	Serum	0.25	16361640	12676750	1.29068
47	A137	spike	IgG#5-HRP	Serum	0.0625	16934640	11741970	1.44223
47	A137	spike	IgG#5-HRP	Serum	0.0156	17889720	12886820	1.38822
48	A137	N	IgG#5-HRP	Serum	0.25	17415920	9474580	1.83817
48	A137	N	IgG#5-HRP	Serum	0.0625	17001240	8975480	1.89419
48	A137	N	IgG#5-HRP	Serum	0.0156	10866800	8662450	1.25447
49	A137	RBD (331–521)	IgG#5-HRP	Serum	0.25	19236280	9210220	2.08858
49	A137	RBD (331–521)	IgG#5-HRP	Serum	0.0625	16662440	9414380	1.76989
49	A137	RBD (331–521)	IgG#5-HRP	Serum	0.0156	9005680	9052060	0.994876
47	A138	spike	IgG#5-HRP	Serum	0.25	18450440	12676750	1.45546
47	A138	spike	IgG#5-HRP	Serum	0.0625	18097960	11741970	1.54131
47	A138	spike	IgG#5-HRP	Serum	0.0156	17315640	12886820	1.34367
48	A138	N	IgG#5-HRP	Serum	0.25	18844080	9474580	1.98891
48	A138	N	IgG#5-HRP	Serum	0.0625	18054720	8975480	2.01156
48	A138	N	IgG#5-HRP	Serum	0.0156	15887000	8662450	1.83401
49	A138	RBD (331–521)	IgG#5-HRP	Serum	0.25	21261440	9210220	2.30846
49	A138	RBD (331–521)	IgG#5-HRP	Serum	0.0625	20550280	9414380	2.18286
49	A138	RBD (331–521)	IgG#5-HRP	Serum	0.0156	12412560	9052060	1.37124
47	A139	spike	IgG#5-HRP	Serum	0.25	9874880	12676750	0.778976
47	A139	spike	IgG#5-HRP	Serum	0.0625	4031760	11741970	0.343363
47	A139	spike	IgG#5-HRP	Serum	0.0156	857120	12886820	0.0665114
48	A139	N	IgG#5-HRP	Serum	0.25	657840	9474580	0.0694321
48	A139	N	IgG#5-HRP	Serum	0.0625	288920	8975480	0.0321899
48	A139	N	IgG#5-HRP	Serum	0.0156	133480	8662450	0.015409
49	A139	RBD (331–521)	IgG#5-HRP	Serum	0.25	367040	9210220	0.0398514
49	A139	RBD (331–521)	IgG#5-HRP	Serum	0.0625	166000	9414380	0.0176326
49	A139	RBD (331–521)	IgG#5-HRP	Serum	0.0156	62160	9052060	0.00686695
47	A140	spike	IgG#5-HRP	Serum	0.25	19546160	12676750	1.54189
47	A140	spike	IgG#5-HRP	Serum	0.0625	16590720	11741970	1.41294
47	A140	spike	IgG#5-HRP	Serum	0.0156	12054400	12886820	0.935405
48	A140	N	IgG#5-HRP	Serum	0.25	14408120	9474580	1.52071
48	A140	N	IgG#5-HRP	Serum	0.0625	4903160	8975480	0.546284
48	A140	N	IgG#5-HRP	Serum	0.0156	1891720	8662450	0.218382
49	A140	RBD (331–521)	IgG#5-HRP	Serum	0.25	17537160	9210220	1.9041
49	A140	RBD (331–521)	IgG#5-HRP	Serum	0.0625	9241080	9414380	0.981592
49	A140	RBD (331–521)	IgG#5-HRP	Serum	0.0156	3489040	9052060	0.385442
47	A141	spike	IgG#5-HRP	Serum	0.25	16352560	12676750	1.28996
47	A141	spike	IgG#5-HRP	Serum	0.0625	16489120	11741970	1.40429
47	A141	spike	IgG#5-HRP	Serum	0.0156	16731200	12886820	1.29832
48	A141	N	IgG#5-HRP	Serum	0.25	18109720	9474580	1.9114
48	A141	N	IgG#5-HRP	Serum	0.0625	19116560	8975480	2.12986
48	A141	N	IgG#5-HRP	Serum	0.0156	15178360	8662450	1.7522
49	A141	RBD (331–521)	IgG#5-HRP	Serum	0.25	18845240	9210220	2.04612
49	A141	RBD (331–521)	IgG#5-HRP	Serum	0.0625	17183520	9414380	1.82524
49	A141	RBD (331–521)	IgG#5-HRP	Serum	0.0156	8265080	9052060	0.913061
47	A142	spike	IgG#5-HRP	Serum	0.25	14106600	12676750	1.11279
47	A142	spike	IgG#5-HRP	Serum	0.0625	16091880	11741970	1.37046
47	A142	spike	IgG#5-HRP	Serum	0.0156	14501160	12886820	1.12527
48	A142	N	IgG#5-HRP	Serum	0.25	10735280	9474580	1.13306
48	A142	N	IgG#5-HRP	Serum	0.0625	12019800	8975480	1.33918
48	A142	N	IgG#5-HRP	Serum	0.0156	3439080	8662450	0.39701
49	A142	RBD (331–521)	IgG#5-HRP	Serum	0.25	11282200	9210220	1.22497
49	A142	RBD (331–521)	IgG#5-HRP	Serum	0.0625	15457920	9414380	1.64195
49	A142	RBD (331–521)	IgG#5-HRP	Serum	0.0156	7511880	9052060	0.829853
47	A143	spike	IgG#5-HRP	Serum	0.25	15657960	12676750	1.23517
47	A143	spike	IgG#5-HRP	Serum	0.0625	14414600	11741970	1.22761
47	A143	spike	IgG#5-HRP	Serum	0.0156	10864360	12886820	0.84306
48	A143	N	IgG#5-HRP	Serum	0.25	17492520	9474580	1.84626
48	A143	N	IgG#5-HRP	Serum	0.0625	18726960	8975480	2.08646
48	A143	N	IgG#5-HRP	Serum	0.0156	16653080	8662450	1.92244
49	A143	RBD (331–521)	IgG#5-HRP	Serum	0.25	16475280	9210220	1.7888
49	A143	RBD (331–521)	IgG#5-HRP	Serum	0.0625	10851200	9414380	1.15262
49	A143	RBD (331–521)	IgG#5-HRP	Serum	0.0156	4233520	9052060	0.467686
47	A144	spike	IgG#5-HRP	Serum	0.25	17159680	12676750	1.35363
47	A144	spike	IgG#5-HRP	Serum	0.0625	16867840	11741970	1.43654
47	A144	spike	IgG#5-HRP	Serum	0.0156	15225520	12886820	1.18148
48	A144	N	IgG#5-HRP	Serum	0.25	17790120	9474580	1.87767
48	A144	N	IgG#5-HRP	Serum	0.0625	15009920	8975480	1.67233
48	A144	N	IgG#5-HRP	Serum	0.0156	7247320	8662450	0.836636
49	A144	RBD (331–521)	IgG#5-HRP	Serum	0.25	19310440	9210220	2.09663
49	A144	RBD (331–521)	IgG#5-HRP	Serum	0.0625	17272400	9414380	1.83468
49	A144	RBD (331–521)	IgG#5-HRP	Serum	0.0156	9979880	9052060	1.1025
47	A145	spike	IgG#5-HRP	Serum	0.25	15706560	12676750	1.23901
47	A145	spike	IgG#5-HRP	Serum	0.0625	16496080	11741970	1.40488
47	A145	spike	IgG#5-HRP	Serum	0.0156	18380840	12886820	1.42633
48	A145	N	IgG#5-HRP	Serum	0.25	14982000	9474580	1.58128
48	A145	N	IgG#5-HRP	Serum	0.0625	19029320	8975480	2.12015
48	A145	N	IgG#5-HRP	Serum	0.0156	19012920	8662450	2.19487
49	A145	RBD (331–521)	IgG#5-HRP	Serum	0.25	19532280	9210220	2.12072
49	A145	RBD (331–521)	IgG#5-HRP	Serum	0.0625	18660360	9414380	1.98211
49	A145	RBD (331–521)	IgG#5-HRP	Serum	0.0156	14071080	9052060	1.55446
47	A146	spike	IgG#5-HRP	Serum	0.25	884600	12676750	0.0697813
47	A146	spike	IgG#5-HRP	Serum	0.0625	341680	11741970	0.029099
47	A146	spike	IgG#5-HRP	Serum	0.0156	111640	12886820	0.00866311
48	A146	N	IgG#5-HRP	Serum	0.25	521920	9474580	0.0550863
48	A146	N	IgG#5-HRP	Serum	0.0625	277720	8975480	0.0309421
48	A146	N	IgG#5-HRP	Serum	0.0156	172040	8662450	0.0198604
49	A146	RBD (331–521)	IgG#5-HRP	Serum	0.25	330240	9210220	0.0358558
49	A146	RBD (331–521)	IgG#5-HRP	Serum	0.0625	146800	9414380	0.0155932
49	A146	RBD (331–521)	IgG#5-HRP	Serum	0.0156	59680	9052060	0.00659297
47	A147	spike	IgG#5-HRP	Serum	0.25	17394000	12676750	1.37212
47	A147	spike	IgG#5-HRP	Serum	0.0625	16791160	11741970	1.43001
47	A147	spike	IgG#5-HRP	Serum	0.0156	15117160	12886820	1.17307
48	A147	N	IgG#5-HRP	Serum	0.25	16104560	9474580	1.69977
48	A147	N	IgG#5-HRP	Serum	0.0625	6839960	8975480	0.762072
48	A147	N	IgG#5-HRP	Serum	0.0156	5509800	8662450	0.636056
49	A147	RBD (331–521)	IgG#5-HRP	Serum	0.25	18910800	9210220	2.05324
49	A147	RBD (331–521)	IgG#5-HRP	Serum	0.0625	16183040	9414380	1.71897
49	A147	RBD (331–521)	IgG#5-HRP	Serum	0.0156	7476280	9052060	0.82592
47	A148	spike	IgG#5-HRP	Serum	0.25	18497600	12676750	1.45918
47	A148	spike	IgG#5-HRP	Serum	0.0625	18055640	11741970	1.5377
47	A148	spike	IgG#5-HRP	Serum	0.0156	17341680	12886820	1.34569
48	A148	N	IgG#5-HRP	Serum	0.25	17436680	9474580	1.84036
48	A148	N	IgG#5-HRP	Serum	0.0625	13468920	8975480	1.50064
48	A148	N	IgG#5-HRP	Serum	0.0156	5905080	8662450	0.681687
49	A148	RBD (331–521)	IgG#5-HRP	Serum	0.25	21175640	9210220	2.29915
49	A148	RBD (331–521)	IgG#5-HRP	Serum	0.0625	19302280	9414380	2.0503
49	A148	RBD (331–521)	IgG#5-HRP	Serum	0.0156	12164280	9052060	1.34381
47	A149	spike	IgG#5-HRP	Serum	0.25	18053960	12676750	1.42418
47	A149	spike	IgG#5-HRP	Serum	0.0625	17880120	11741970	1.52275
47	A149	spike	IgG#5-HRP	Serum	0.0156	19643760	12886820	1.52433
48	A149	N	IgG#5-HRP	Serum	0.25	18057240	9474580	1.90586
48	A149	N	IgG#5-HRP	Serum	0.0625	16531800	8975480	1.84188
48	A149	N	IgG#5-HRP	Serum	0.0156	10078720	8662450	1.1635
49	A149	RBD (331–521)	IgG#5-HRP	Serum	0.25	20333040	9210220	2.20766
49	A149	RBD (331–521)	IgG#5-HRP	Serum	0.0625	19496840	9414380	2.07096
49	A149	RBD (331–521)	IgG#5-HRP	Serum	0.0156	15460800	9052060	1.70799
47	A150	spike	IgG#5-HRP	Serum	0.25	9837720	12676750	0.776044
47	A150	spike	IgG#5-HRP	Serum	0.0625	7181880	11741970	0.611642
47	A150	spike	IgG#5-HRP	Serum	0.0156	3032000	12886820	0.235279
48	A150	N	IgG#5-HRP	Serum	0.25	14628280	9474580	1.54395
48	A150	N	IgG#5-HRP	Serum	0.0625	9114880	8975480	1.01553
48	A150	N	IgG#5-HRP	Serum	0.0156	3387720	8662450	0.391081
49	A150	RBD (331–521)	IgG#5-HRP	Serum	0.25	946480	9210220	0.102764
49	A150	RBD (331–521)	IgG#5-HRP	Serum	0.0625	248800	9414380	0.0264277
49	A150	RBD (331–521)	IgG#5-HRP	Serum	0.0156	264400	9052060	0.0292088
47	A151	spike	IgG#5-HRP	Serum	0.25	17628080	12676750	1.39058
47	A151	spike	IgG#5-HRP	Serum	0.0625	14642920	11741970	1.24706
47	A151	spike	IgG#5-HRP	Serum	0.0156	11380160	12886820	0.883085
48	A151	N	IgG#5-HRP	Serum	0.25	14711280	9474580	1.55271
48	A151	N	IgG#5-HRP	Serum	0.0625	10060800	8975480	1.12092
48	A151	N	IgG#5-HRP	Serum	0.0156	4174400	8662450	0.481896
49	A151	RBD (331–521)	IgG#5-HRP	Serum	0.25	17619720	9210220	1.91306
49	A151	RBD (331–521)	IgG#5-HRP	Serum	0.0625	10204000	9414380	1.08387
49	A151	RBD (331–521)	IgG#5-HRP	Serum	0.0156	3735440	9052060	0.412662
47	A152	spike	IgG#5-HRP	Serum	0.25	16314640	12676750	1.28697
47	A152	spike	IgG#5-HRP	Serum	0.0625	15325200	11741970	1.30516
47	A152	spike	IgG#5-HRP	Serum	0.0156	15341920	12886820	1.19051
48	A152	N	IgG#5-HRP	Serum	0.25	15640960	9474580	1.65083
48	A152	N	IgG#5-HRP	Serum	0.0625	11953360	8975480	1.33178
48	A152	N	IgG#5-HRP	Serum	0.0156	6884680	8662450	0.794773
49	A152	RBD (331–521)	IgG#5-HRP	Serum	0.25	17727080	9210220	1.92472
49	A152	RBD (331–521)	IgG#5-HRP	Serum	0.0625	15832720	9414380	1.68176
49	A152	RBD (331–521)	IgG#5-HRP	Serum	0.0156	9907120	9052060	1.09446
47	A153	spike	IgG#5-HRP	Serum	0.25	15218560	12676750	1.20051
47	A153	spike	IgG#5-HRP	Serum	0.0625	15789000	11741970	1.34466
47	A153	spike	IgG#5-HRP	Serum	0.0156	17510680	12886820	1.35881
48	A153	N	IgG#5-HRP	Serum	0.25	18245960	9474580	1.92578
48	A153	N	IgG#5-HRP	Serum	0.0625	19534560	8975480	2.17644
48	A153	N	IgG#5-HRP	Serum	0.0156	16367120	8662450	1.88943
49	A153	RBD (331–521)	IgG#5-HRP	Serum	0.25	18448840	9210220	2.00308
49	A153	RBD (331–521)	IgG#5-HRP	Serum	0.0625	18511800	9414380	1.96633
49	A153	RBD (331–521)	IgG#5-HRP	Serum	0.0156	14335560	9052060	1.58368
47	A154	spike	IgG#5-HRP	Serum	0.25	5892840	12676750	0.464854
47	A154	spike	IgG#5-HRP	Serum	0.0625	2313160	11741970	0.196999
47	A154	spike	IgG#5-HRP	Serum	0.0156	613800	12886820	0.0476301
48	A154	N	IgG#5-HRP	Serum	0.25	703400	9474580	0.0742408
48	A154	N	IgG#5-HRP	Serum	0.0625	274920	8975480	0.0306301
48	A154	N	IgG#5-HRP	Serum	0.0156	145680	8662450	0.0168174
49	A154	RBD (331–521)	IgG#5-HRP	Serum	0.25	1687360	9210220	0.183205
49	A154	RBD (331–521)	IgG#5-HRP	Serum	0.0625	612200	9414380	0.0650282
49	A154	RBD (331–521)	IgG#5-HRP	Serum	0.0156	132520	9052060	0.0146398
47	A155	spike	IgG#5-HRP	Serum	0.25	15251920	12676750	1.20314
47	A155	spike	IgG#5-HRP	Serum	0.0625	16309240	11741970	1.38897
47	A155	spike	IgG#5-HRP	Serum	0.0156	18121440	12886820	1.4062
48	A155	N	IgG#5-HRP	Serum	0.25	16930640	9474580	1.78695
48	A155	N	IgG#5-HRP	Serum	0.0625	13128800	8975480	1.46274
48	A155	N	IgG#5-HRP	Serum	0.0156	5541800	8662450	0.63975
49	A155	RBD (331–521)	IgG#5-HRP	Serum	0.25	18456080	9210220	2.00387
49	A155	RBD (331–521)	IgG#5-HRP	Serum	0.0625	19177600	9414380	2.03705
49	A155	RBD (331–521)	IgG#5-HRP	Serum	0.0156	15383760	9052060	1.69948
47	A156	spike	IgG#5-HRP	Serum	0.25	17150480	12676750	1.35291
47	A156	spike	IgG#5-HRP	Serum	0.0625	15668720	11741970	1.33442
47	A156	spike	IgG#5-HRP	Serum	0.0156	10785640	12886820	0.836951
48	A156	N	IgG#5-HRP	Serum	0.25	16640600	9474580	1.75634
48	A156	N	IgG#5-HRP	Serum	0.0625	9491440	8975480	1.05749
48	A156	N	IgG#5-HRP	Serum	0.0156	7095560	8662450	0.819117
49	A156	RBD (331–521)	IgG#5-HRP	Serum	0.25	15630440	9210220	1.69708
49	A156	RBD (331–521)	IgG#5-HRP	Serum	0.0625	12397280	9414380	1.31685
49	A156	RBD (331–521)	IgG#5-HRP	Serum	0.0156	4432280	9052060	0.489643
47	A157	spike	IgG#5-HRP	Serum	0.25	7526360	12676750	0.593714
47	A157	spike	IgG#5-HRP	Serum	0.0625	4731640	11741970	0.402968
47	A157	spike	IgG#5-HRP	Serum	0.0156	1298960	12886820	0.100798
48	A157	N	IgG#5-HRP	Serum	0.25	15180400	9474580	1.60222
48	A157	N	IgG#5-HRP	Serum	0.0625	18091200	8975480	2.01562
48	A157	N	IgG#5-HRP	Serum	0.0156	10739400	8662450	1.23976
49	A157	RBD (331–521)	IgG#5-HRP	Serum	0.25	2874000	9210220	0.312045
49	A157	RBD (331–521)	IgG#5-HRP	Serum	0.0625	1121040	9414380	0.119077
49	A157	RBD (331–521)	IgG#5-HRP	Serum	0.0156	185200	9052060	0.0204594
47	A158	spike	IgG#5-HRP	Serum	0.25	14540560	12676750	1.14703
47	A158	spike	IgG#5-HRP	Serum	0.0625	11371640	11741970	0.968461
47	A158	spike	IgG#5-HRP	Serum	0.0156	5254560	12886820	0.407747
48	A158	N	IgG#5-HRP	Serum	0.25	1540240	9474580	0.162566
48	A158	N	IgG#5-HRP	Serum	0.0625	540840	8975480	0.0602575
48	A158	N	IgG#5-HRP	Serum	0.0156	192600	8662450	0.0222339
49	A158	RBD (331–521)	IgG#5-HRP	Serum	0.25	11871800	9210220	1.28898
49	A158	RBD (331–521)	IgG#5-HRP	Serum	0.0625	6065680	9414380	0.644299
49	A158	RBD (331–521)	IgG#5-HRP	Serum	0.0156	1318640	9052060	0.145673
47	A159	spike	IgG#5-HRP	Serum	0.25	17563920	12676750	1.38552
47	A159	spike	IgG#5-HRP	Serum	0.0625	15828400	11741970	1.34802
47	A159	spike	IgG#5-HRP	Serum	0.0156	10775200	12886820	0.836141
48	A159	N	IgG#5-HRP	Serum	0.25	21103640	9474580	2.2274
48	A159	N	IgG#5-HRP	Serum	0.0625	18236480	8975480	2.03181
48	A159	N	IgG#5-HRP	Serum	0.0156	9340040	8662450	1.07822
49	A159	RBD (331–521)	IgG#5-HRP	Serum	0.25	17769440	9210220	1.92932
49	A159	RBD (331–521)	IgG#5-HRP	Serum	0.0625	15706200	9414380	1.66832
49	A159	RBD (331–521)	IgG#5-HRP	Serum	0.0156	5923400	9052060	0.65437
47	A160	spike	IgG#5-HRP	Serum	0.25	18528320	12676750	1.4616
47	A160	spike	IgG#5-HRP	Serum	0.0625	14726280	11741970	1.25416
47	A160	spike	IgG#5-HRP	Serum	0.0156	7989440	12886820	0.61997
48	A160	N	IgG#5-HRP	Serum	0.25	16587880	9474580	1.75078
48	A160	N	IgG#5-HRP	Serum	0.0625	13566040	8975480	1.51146
48	A160	N	IgG#5-HRP	Serum	0.0156	9198760	8662450	1.06191
49	A160	RBD (331–521)	IgG#5-HRP	Serum	0.25	15730920	9210220	1.70799
49	A160	RBD (331–521)	IgG#5-HRP	Serum	0.0625	5879040	9414380	0.624474
49	A160	RBD (331–521)	IgG#5-HRP	Serum	0.0156	876640	9052060	0.0968443
47	A161	spike	IgG#5-HRP	Serum	0.25	13342360	12676750	1.05251
47	A161	spike	IgG#5-HRP	Serum	0.0625	8080240	11741970	0.68815
47	A161	spike	IgG#5-HRP	Serum	0.0156	3471720	12886820	0.269401
48	A161	N	IgG#5-HRP	Serum	0.25	12953360	9474580	1.36717
48	A161	N	IgG#5-HRP	Serum	0.0625	12615880	8975480	1.40559
48	A161	N	IgG#5-HRP	Serum	0.0156	9156440	8662450	1.05703
49	A161	RBD (331–521)	IgG#5-HRP	Serum	0.25	6810320	9210220	0.739431
49	A161	RBD (331–521)	IgG#5-HRP	Serum	0.0625	1946880	9414380	0.206799
49	A161	RBD (331–521)	IgG#5-HRP	Serum	0.0156	462480	9052060	0.0510911
47	A162	spike	IgG#5-HRP	Serum	0.25	16631120	12676750	1.31194
47	A162	spike	IgG#5-HRP	Serum	0.0625	14890480	11741970	1.26814
47	A162	spike	IgG#5-HRP	Serum	0.0156	12607680	12886820	0.978339
48	A162	N	IgG#5-HRP	Serum	0.25	16320240	9474580	1.72253
48	A162	N	IgG#5-HRP	Serum	0.0625	10366920	8975480	1.15503
48	A162	N	IgG#5-HRP	Serum	0.0156	5151680	8662450	0.594714
49	A162	RBD (331–521)	IgG#5-HRP	Serum	0.25	17378920	9210220	1.88692
49	A162	RBD (331–521)	IgG#5-HRP	Serum	0.0625	10149600	9414380	1.0781
49	A162	RBD (331–521)	IgG#5-HRP	Serum	0.0156	3264360	9052060	0.360621
47	A163	spike	IgG#5-HRP	Serum	0.25	14237480	12676750	1.12312
47	A163	spike	IgG#5-HRP	Serum	0.0625	15960680	11741970	1.35928
47	A163	spike	IgG#5-HRP	Serum	0.0156	18378760	12886820	1.42617
48	A163	N	IgG#5-HRP	Serum	0.25	17720080	9474580	1.87028
48	A163	N	IgG#5-HRP	Serum	0.0625	18534080	8975480	2.06497
48	A163	N	IgG#5-HRP	Serum	0.0156	10989720	8662450	1.26866
49	A163	RBD (331–521)	IgG#5-HRP	Serum	0.25	17946680	9210220	1.94856
49	A163	RBD (331–521)	IgG#5-HRP	Serum	0.0625	17382600	9414380	1.84639
49	A163	RBD (331–521)	IgG#5-HRP	Serum	0.0156	12836800	9052060	1.41811
47	A164	spike	IgG#5-HRP	Serum	0.25	17321560	12676750	1.3664
47	A164	spike	IgG#5-HRP	Serum	0.0625	13649920	11741970	1.16249
47	A164	spike	IgG#5-HRP	Serum	0.0156	7152840	12886820	0.555051
48	A164	N	IgG#5-HRP	Serum	0.25	8810840	9474580	0.929945
48	A164	N	IgG#5-HRP	Serum	0.0625	3464040	8975480	0.385945
48	A164	N	IgG#5-HRP	Serum	0.0156	810480	8662450	0.0935624
49	A164	RBD (331–521)	IgG#5-HRP	Serum	0.25	15743440	9210220	1.70934
49	A164	RBD (331–521)	IgG#5-HRP	Serum	0.0625	7351440	9414380	0.780874
49	A164	RBD (331–521)	IgG#5-HRP	Serum	0.0156	2268240	9052060	0.250577
47	A165	spike	IgG#5-HRP	Serum	0.25	16766640	12676750	1.32263
47	A165	spike	IgG#5-HRP	Serum	0.0625	14113040	11741970	1.20193
47	A165	spike	IgG#5-HRP	Serum	0.0156	8041400	12886820	0.624002
48	A165	N	IgG#5-HRP	Serum	0.25	5849480	9474580	0.617387
48	A165	N	IgG#5-HRP	Serum	0.0625	1930200	8975480	0.215053
48	A165	N	IgG#5-HRP	Serum	0.0156	498280	8662450	0.0575218
49	A165	RBD (331–521)	IgG#5-HRP	Serum	0.25	5371120	9210220	0.58317
49	A165	RBD (331–521)	IgG#5-HRP	Serum	0.0625	1737800	9414380	0.18459
49	A165	RBD (331–521)	IgG#5-HRP	Serum	0.0156	384680	9052060	0.0424964
47	A166	spike	IgG#5-HRP	Serum	0.25	17505920	12676750	1.38095
47	A166	spike	IgG#5-HRP	Serum	0.0625	16407920	11741970	1.39737
47	A166	spike	IgG#5-HRP	Serum	0.0156	13196600	12886820	1.02404
48	A166	N	IgG#5-HRP	Serum	0.25	15472840	9474580	1.63309
48	A166	N	IgG#5-HRP	Serum	0.0625	11542840	8975480	1.28604
48	A166	N	IgG#5-HRP	Serum	0.0156	11712120	8662450	1.35206
49	A166	RBD (331–521)	IgG#5-HRP	Serum	0.25	20440560	9210220	2.21933
49	A166	RBD (331–521)	IgG#5-HRP	Serum	0.0625	15316320	9414380	1.62691
49	A166	RBD (331–521)	IgG#5-HRP	Serum	0.0156	7316560	9052060	0.808276
47	A167	spike	IgG#5-HRP	Serum	0.25	13695720	12676750	1.08038
47	A167	spike	IgG#5-HRP	Serum	0.0625	10354480	11741970	0.881835
47	A167	spike	IgG#5-HRP	Serum	0.0156	4772040	12886820	0.370304
48	A167	N	IgG#5-HRP	Serum	0.25	5833520	9474580	0.615702
48	A167	N	IgG#5-HRP	Serum	0.0625	2454960	8975480	0.273519
48	A167	N	IgG#5-HRP	Serum	0.0156	573760	8662450	0.0662353
49	A167	RBD (331–521)	IgG#5-HRP	Serum	0.25	1545880	9210220	0.167844
49	A167	RBD (331–521)	IgG#5-HRP	Serum	0.0625	636000	9414380	0.0675562
49	A167	RBD (331–521)	IgG#5-HRP	Serum	0.0156	191040	9052060	0.0211046
47	A168	spike	IgG#5-HRP	Serum	0.25	10087200	12676750	0.795724
47	A168	spike	IgG#5-HRP	Serum	0.0625	4762040	11741970	0.405557
47	A168	spike	IgG#5-HRP	Serum	0.0156	1459400	12886820	0.113247
48	A168	N	IgG#5-HRP	Serum	0.25	6270920	9474580	0.661868
48	A168	N	IgG#5-HRP	Serum	0.0625	2309440	8975480	0.257305
48	A168	N	IgG#5-HRP	Serum	0.0156	574000	8662450	0.066263
49	A168	RBD (331–521)	IgG#5-HRP	Serum	0.25	4944680	9210220	0.536869
49	A168	RBD (331–521)	IgG#5-HRP	Serum	0.0625	1600640	9414380	0.170021
49	A168	RBD (331–521)	IgG#5-HRP	Serum	0.0156	443560	9052060	0.049001
47	A169	spike	IgG#5-HRP	Serum	0.25	17343080	12676750	1.3681
47	A169	spike	IgG#5-HRP	Serum	0.0625	18170120	11741970	1.54745
47	A169	spike	IgG#5-HRP	Serum	0.0156	16565360	12886820	1.28545
48	A169	N	IgG#5-HRP	Serum	0.25	16069160	9474580	1.69603
48	A169	N	IgG#5-HRP	Serum	0.0625	9564080	8975480	1.06558
48	A169	N	IgG#5-HRP	Serum	0.0156	3076560	8662450	0.35516
49	A169	RBD (331–521)	IgG#5-HRP	Serum	0.25	16938520	9210220	1.8391
49	A169	RBD (331–521)	IgG#5-HRP	Serum	0.0625	11231080	9414380	1.19297
49	A169	RBD (331–521)	IgG#5-HRP	Serum	0.0156	2925920	9052060	0.323233
47	A170	spike	IgG#5-HRP	Serum	0.25	17533640	12676750	1.38313
47	A170	spike	IgG#5-HRP	Serum	0.0625	13528480	11741970	1.15215
47	A170	spike	IgG#5-HRP	Serum	0.0156	6813200	12886820	0.528695
48	A170	N	IgG#5-HRP	Serum	0.25	7829640	9474580	0.826384
48	A170	N	IgG#5-HRP	Serum	0.0625	2150960	8975480	0.239648
48	A170	N	IgG#5-HRP	Serum	0.0156	442320	8662450	0.0510618
49	A170	RBD (331–521)	IgG#5-HRP	Serum	0.25	14163480	9210220	1.5378
49	A170	RBD (331–521)	IgG#5-HRP	Serum	0.0625	4404800	9414380	0.46788
49	A170	RBD (331–521)	IgG#5-HRP	Serum	0.0156	1073680	9052060	0.118612
47	A171	spike	IgG#5-HRP	Serum	0.25	15841360	12676750	1.24964
47	A171	spike	IgG#5-HRP	Serum	0.0625	15775600	11741970	1.34352
47	A171	spike	IgG#5-HRP	Serum	0.0156	15324040	12886820	1.18913
48	A171	N	IgG#5-HRP	Serum	0.25	15365480	9474580	1.62176
48	A171	N	IgG#5-HRP	Serum	0.0625	15258360	8975480	1.7
48	A171	N	IgG#5-HRP	Serum	0.0156	9522360	8662450	1.09927
49	A171	RBD (331–521)	IgG#5-HRP	Serum	0.25	17431120	9210220	1.89258
49	A171	RBD (331–521)	IgG#5-HRP	Serum	0.0625	15755760	9414380	1.67358
49	A171	RBD (331–521)	IgG#5-HRP	Serum	0.0156	8671400	9052060	0.957948
47	A172	spike	IgG#5-HRP	Serum	0.25	14517680	12676750	1.14522
47	A172	spike	IgG#5-HRP	Serum	0.0625	15518040	11741970	1.32159
47	A172	spike	IgG#5-HRP	Serum	0.0156	17183280	12886820	1.3334
48	A172	N	IgG#5-HRP	Serum	0.25	16987800	9474580	1.79299
48	A172	N	IgG#5-HRP	Serum	0.0625	10888880	8975480	1.21318
48	A172	N	IgG#5-HRP	Serum	0.0156	4718760	8662450	0.544737
49	A172	RBD (331–521)	IgG#5-HRP	Serum	0.25	17369200	9210220	1.88586
49	A172	RBD (331–521)	IgG#5-HRP	Serum	0.0625	17591440	9414380	1.86857
49	A172	RBD (331–521)	IgG#5-HRP	Serum	0.0156	12715520	9052060	1.40471
47	A173	spike	IgG#5-HRP	Serum	0.25	17533920	12676750	1.38316
47	A173	spike	IgG#5-HRP	Serum	0.0625	16850680	11741970	1.43508
47	A173	spike	IgG#5-HRP	Serum	0.0156	15110720	12886820	1.17257
48	A173	N	IgG#5-HRP	Serum	0.25	17251640	9474580	1.82083
48	A173	N	IgG#5-HRP	Serum	0.0625	12791800	8975480	1.42519
48	A173	N	IgG#5-HRP	Serum	0.0156	8700240	8662450	1.00436
49	A173	RBD (331–521)	IgG#5-HRP	Serum	0.25	19739240	9210220	2.14319
49	A173	RBD (331–521)	IgG#5-HRP	Serum	0.0625	15355280	9414380	1.63105
49	A173	RBD (331–521)	IgG#5-HRP	Serum	0.0156	7578200	9052060	0.83718
47	A174	spike	IgG#5-HRP	Serum	0.25	15886400	12676750	1.25319
47	A174	spike	IgG#5-HRP	Serum	0.0625	16723000	11741970	1.42421
47	A174	spike	IgG#5-HRP	Serum	0.0156	18721960	12886820	1.4528
48	A174	N	IgG#5-HRP	Serum	0.25	15598360	9474580	1.64634
48	A174	N	IgG#5-HRP	Serum	0.0625	13187400	8975480	1.46927
48	A174	N	IgG#5-HRP	Serum	0.0156	7289480	8662450	0.841503
49	A174	RBD (331–521)	IgG#5-HRP	Serum	0.25	18633520	9210220	2.02314
49	A174	RBD (331–521)	IgG#5-HRP	Serum	0.0625	18071360	9414380	1.91955
49	A174	RBD (331–521)	IgG#5-HRP	Serum	0.0156	11430360	9052060	1.26274
47	A175	spike	IgG#5-HRP	Serum	0.25	14239360	12676750	1.12327
47	A175	spike	IgG#5-HRP	Serum	0.0625	14995880	11741970	1.27712
47	A175	spike	IgG#5-HRP	Serum	0.0156	17943680	12886820	1.39241
48	A175	N	IgG#5-HRP	Serum	0.25	18658840	9474580	1.96936
48	A175	N	IgG#5-HRP	Serum	0.0625	15740160	8975480	1.75368
48	A175	N	IgG#5-HRP	Serum	0.0156	12236480	8662450	1.41259
49	A175	RBD (331–521)	IgG#5-HRP	Serum	0.25	17462440	9210220	1.89599
49	A175	RBD (331–521)	IgG#5-HRP	Serum	0.0625	18838680	9414380	2.00105
49	A175	RBD (331–521)	IgG#5-HRP	Serum	0.0156	13146400	9052060	1.45231
47	A176	spike	IgG#5-HRP	Serum	0.25	14875160	12676750	1.17342
47	A176	spike	IgG#5-HRP	Serum	0.0625	16173600	11741970	1.37742
47	A176	spike	IgG#5-HRP	Serum	0.0156	18106880	12886820	1.40507
48	A176	N	IgG#5-HRP	Serum	0.25	17774080	9474580	1.87598
48	A176	N	IgG#5-HRP	Serum	0.0625	17998800	8975480	2.00533
48	A176	N	IgG#5-HRP	Serum	0.0156	15616480	8662450	1.80278
49	A176	RBD (331–521)	IgG#5-HRP	Serum	0.25	19340520	9210220	2.0999
49	A176	RBD (331–521)	IgG#5-HRP	Serum	0.0625	18793560	9414380	1.99626
49	A176	RBD (331–521)	IgG#5-HRP	Serum	0.0156	15935280	9052060	1.7604
47	A177	spike	IgG#5-HRP	Serum	0.25	14692400	12676750	1.159
47	A177	spike	IgG#5-HRP	Serum	0.0625	16486120	11741970	1.40403
47	A177	spike	IgG#5-HRP	Serum	0.0156	18034320	12886820	1.39944
48	A177	N	IgG#5-HRP	Serum	0.25	16898120	9474580	1.78352
48	A177	N	IgG#5-HRP	Serum	0.0625	12994920	8975480	1.44782
48	A177	N	IgG#5-HRP	Serum	0.0156	4648160	8662450	0.536587
49	A177	RBD (331–521)	IgG#5-HRP	Serum	0.25	18255800	9210220	1.98212
49	A177	RBD (331–521)	IgG#5-HRP	Serum	0.0625	19393680	9414380	2.06001
49	A177	RBD (331–521)	IgG#5-HRP	Serum	0.0156	13561240	9052060	1.49814
47	A178	spike	IgG#5-HRP	Serum	0.25	15300440	12676750	1.20697
47	A178	spike	IgG#5-HRP	Serum	0.0625	15171520	11741970	1.29208
47	A178	spike	IgG#5-HRP	Serum	0.0156	18620560	12886820	1.44493
48	A178	N	IgG#5-HRP	Serum	0.25	18666760	9474580	1.97019
48	A178	N	IgG#5-HRP	Serum	0.0625	16109600	8975480	1.79485
48	A178	N	IgG#5-HRP	Serum	0.0156	11637840	8662450	1.34348
49	A178	RBD (331–521)	IgG#5-HRP	Serum	0.25	15999560	9210220	1.73715
49	A178	RBD (331–521)	IgG#5-HRP	Serum	0.0625	9386640	9414380	0.997053
49	A178	RBD (331–521)	IgG#5-HRP	Serum	0.0156	2931200	9052060	0.323816
47	A179	spike	IgG#5-HRP	Serum	0.25	17836760	12676750	1.40705
47	A179	spike	IgG#5-HRP	Serum	0.0625	17920680	11741970	1.52621
47	A179	spike	IgG#5-HRP	Serum	0.0156	15858400	12886820	1.23059
48	A179	N	IgG#5-HRP	Serum	0.25	16126720	9474580	1.7021
48	A179	N	IgG#5-HRP	Serum	0.0625	13362320	8975480	1.48876
48	A179	N	IgG#5-HRP	Serum	0.0156	4550080	8662450	0.525265
49	A179	RBD (331–521)	IgG#5-HRP	Serum	0.25	18612120	9210220	2.02081
49	A179	RBD (331–521)	IgG#5-HRP	Serum	0.0625	18189520	9414380	1.9321
49	A179	RBD (331–521)	IgG#5-HRP	Serum	0.0156	9802680	9052060	1.08292
47	A180	spike	IgG#5-HRP	Serum	0.25	17567000	12676750	1.38577
47	A180	spike	IgG#5-HRP	Serum	0.0625	16218320	11741970	1.38123
47	A180	spike	IgG#5-HRP	Serum	0.0156	9562720	12886820	0.742054
48	A180	N	IgG#5-HRP	Serum	0.25	11642720	9474580	1.22884
48	A180	N	IgG#5-HRP	Serum	0.0625	4767600	8975480	0.531181
48	A180	N	IgG#5-HRP	Serum	0.0156	1216920	8662450	0.140482
49	A180	RBD (331–521)	IgG#5-HRP	Serum	0.25	18814480	9210220	2.04278
49	A180	RBD (331–521)	IgG#5-HRP	Serum	0.0625	12704800	9414380	1.34951
49	A180	RBD (331–521)	IgG#5-HRP	Serum	0.0156	4548440	9052060	0.502476
47	A181	spike	IgG#5-HRP	Serum	0.25	13367240	12951650	1.03209
47	A181	spike	IgG#5-HRP	Serum	0.0625	12535520	12997230	0.964476
47	A181	spike	IgG#5-HRP	Serum	0.0156	4456440	8623920	0.516753
48	A181	N	IgG#5-HRP	Serum	0.25	16875360	8766320	1.92502
48	A181	N	IgG#5-HRP	Serum	0.0625	13423880	8930530	1.50314
48	A181	N	IgG#5-HRP	Serum	0.0156	5748520	8342740	0.689045
49	A181	RBD (331–521)	IgG#5-HRP	Serum	0.25	15834480	9229890	1.71557
49	A181	RBD (331–521)	IgG#5-HRP	Serum	0.0625	6970640	9202640	0.757461
49	A181	RBD (331–521)	IgG#5-HRP	Serum	0.0156	1342800	8829810	0.152076
47	A182	spike	IgG#5-HRP	Serum	0.25	16321000	12951650	1.26015
47	A182	spike	IgG#5-HRP	Serum	0.0625	16484680	12997230	1.26832
47	A182	spike	IgG#5-HRP	Serum	0.0156	10761800	8623920	1.2479
48	A182	N	IgG#5-HRP	Serum	0.25	13457360	8766320	1.53512
48	A182	N	IgG#5-HRP	Serum	0.0625	13697640	8930530	1.5338
48	A182	N	IgG#5-HRP	Serum	0.0156	10674360	8342740	1.27948
49	A182	RBD (331–521)	IgG#5-HRP	Serum	0.25	7676000	9229890	0.831646
49	A182	RBD (331–521)	IgG#5-HRP	Serum	0.0625	10497680	9202640	1.14072
49	A182	RBD (331–521)	IgG#5-HRP	Serum	0.0156	3450360	8829810	0.390763
47	A183	spike	IgG#5-HRP	Serum	0.25	14367840	12951650	1.10934
47	A183	spike	IgG#5-HRP	Serum	0.0625	16836200	12997230	1.29537
47	A183	spike	IgG#5-HRP	Serum	0.0156	13750080	8623920	1.59441
48	A183	N	IgG#5-HRP	Serum	0.25	16623720	8766320	1.89632
48	A183	N	IgG#5-HRP	Serum	0.0625	10378000	8930530	1.16208
48	A183	N	IgG#5-HRP	Serum	0.0156	5986440	8342740	0.717563
49	A183	RBD (331–521)	IgG#5-HRP	Serum	0.25	19638640	9229890	2.12772
49	A183	RBD (331–521)	IgG#5-HRP	Serum	0.0625	15161480	9202640	1.64751
49	A183	RBD (331–521)	IgG#5-HRP	Serum	0.0156	6076760	8829810	0.68821
47	A184	spike	IgG#5-HRP	Serum	0.25	17289920	12951650	1.33496
47	A184	spike	IgG#5-HRP	Serum	0.0625	17425280	12997230	1.34069
47	A184	spike	IgG#5-HRP	Serum	0.0156	13109600	8623920	1.52014
48	A184	N	IgG#5-HRP	Serum	0.25	14746360	8766320	1.68216
48	A184	N	IgG#5-HRP	Serum	0.0625	7632880	8930530	0.854695
48	A184	N	IgG#5-HRP	Serum	0.0156	1989520	8342740	0.238473
49	A184	RBD (331–521)	IgG#5-HRP	Serum	0.25	19840080	9229890	2.14955
49	A184	RBD (331–521)	IgG#5-HRP	Serum	0.0625	16236560	9202640	1.76434
49	A184	RBD (331–521)	IgG#5-HRP	Serum	0.0156	5799160	8829810	0.656771
47	A185	spike	IgG#5-HRP	Serum	0.25	17620840	12951650	1.36051
47	A185	spike	IgG#5-HRP	Serum	0.0625	18737840	12997230	1.44168
47	A185	spike	IgG#5-HRP	Serum	0.0156	18410800	8623920	2.13485
48	A185	N	IgG#5-HRP	Serum	0.25	18623520	8766320	2.12444
48	A185	N	IgG#5-HRP	Serum	0.0625	19408440	8930530	2.17327
48	A185	N	IgG#5-HRP	Serum	0.0156	20889760	8342740	2.50394
49	A185	RBD (331–521)	IgG#5-HRP	Serum	0.25	18582400	9229890	2.01329
49	A185	RBD (331–521)	IgG#5-HRP	Serum	0.0625	19347240	9202640	2.10236
49	A185	RBD (331–521)	IgG#5-HRP	Serum	0.0156	14837800	8829810	1.68042
47	A186	spike	IgG#5-HRP	Serum	0.25	15853520	12951650	1.22405
47	A186	spike	IgG#5-HRP	Serum	0.0625	17050440	12997230	1.31185
47	A186	spike	IgG#5-HRP	Serum	0.0156	18877840	8623920	2.18901
48	A186	N	IgG#5-HRP	Serum	0.25	18961960	8766320	2.16305
48	A186	N	IgG#5-HRP	Serum	0.0625	19549840	8930530	2.1891
48	A186	N	IgG#5-HRP	Serum	0.0156	19384800	8342740	2.32355
49	A186	RBD (331–521)	IgG#5-HRP	Serum	0.25	21195600	9229890	2.29641
49	A186	RBD (331–521)	IgG#5-HRP	Serum	0.0625	20125720	9202640	2.18695
49	A186	RBD (331–521)	IgG#5-HRP	Serum	0.0156	13582040	8829810	1.5382
47	A187	spike	IgG#5-HRP	Serum	0.25	2583520	12951650	0.199474
47	A187	spike	IgG#5-HRP	Serum	0.0625	1036200	12997230	0.0797247
47	A187	spike	IgG#5-HRP	Serum	0.0156	330560	8623920	0.0383306
48	A187	N	IgG#5-HRP	Serum	0.25	5364960	8766320	0.611997
48	A187	N	IgG#5-HRP	Serum	0.0625	2238160	8930530	0.250619
48	A187	N	IgG#5-HRP	Serum	0.0156	535040	8342740	0.0641324
49	A187	RBD (331–521)	IgG#5-HRP	Serum	0.25	933080	9229890	0.101093
49	A187	RBD (331–521)	IgG#5-HRP	Serum	0.0625	379360	9202640	0.041223
49	A187	RBD (331–521)	IgG#5-HRP	Serum	0.0156	79680	8829810	0.00902398
47	A188	spike	IgG#5-HRP	Serum	0.25	7970480	12951650	0.615403
47	A188	spike	IgG#5-HRP	Serum	0.0625	3473200	12997230	0.267226
47	A188	spike	IgG#5-HRP	Serum	0.0156	625120	8623920	0.0724868
48	A188	N	IgG#5-HRP	Serum	0.25	673680	8766320	0.0768487
48	A188	N	IgG#5-HRP	Serum	0.0625	301960	8930530	0.0338121
48	A188	N	IgG#5-HRP	Serum	0.0156	147120	8342740	0.0176345
49	A188	RBD (331–521)	IgG#5-HRP	Serum	0.25	3132200	9229890	0.339354
49	A188	RBD (331–521)	IgG#5-HRP	Serum	0.0625	737000	9202640	0.0800857
49	A188	RBD (331–521)	IgG#5-HRP	Serum	0.0156	141560	8829810	0.0160321
47	A189	spike	IgG#5-HRP	Serum	0.25	17368400	12951650	1.34102
47	A189	spike	IgG#5-HRP	Serum	0.0625	18840480	12997230	1.44958
47	A189	spike	IgG#5-HRP	Serum	0.0156	19828800	8623920	2.29928
48	A189	N	IgG#5-HRP	Serum	0.25	19578200	8766320	2.23334
48	A189	N	IgG#5-HRP	Serum	0.0625	19064000	8930530	2.1347
48	A189	N	IgG#5-HRP	Serum	0.0156	14137880	8342740	1.69463
49	A189	RBD (331–521)	IgG#5-HRP	Serum	0.25	20501200	9229890	2.22117
49	A189	RBD (331–521)	IgG#5-HRP	Serum	0.0625	20395400	9202640	2.21626
49	A189	RBD (331–521)	IgG#5-HRP	Serum	0.0156	15199960	8829810	1.72144
47	A190	spike	IgG#5-HRP	Serum	0.25	16653320	12951650	1.28581
47	A190	spike	IgG#5-HRP	Serum	0.0625	18549680	12997230	1.4272
47	A190	spike	IgG#5-HRP	Serum	0.0156	20028280	8623920	2.32241
48	A190	N	IgG#5-HRP	Serum	0.25	19632320	8766320	2.23952
48	A190	N	IgG#5-HRP	Serum	0.0625	20031200	8930530	2.243
48	A190	N	IgG#5-HRP	Serum	0.0156	20622320	8342740	2.47189
49	A190	RBD (331–521)	IgG#5-HRP	Serum	0.25	19332240	9229890	2.09453
49	A190	RBD (331–521)	IgG#5-HRP	Serum	0.0625	21801240	9202640	2.36902
49	A190	RBD (331–521)	IgG#5-HRP	Serum	0.0156	22077160	8829810	2.5003
47	A191	spike	IgG#5-HRP	Serum	0.25	15343680	12951650	1.18469
47	A191	spike	IgG#5-HRP	Serum	0.0625	16499640	12997230	1.26947
47	A191	spike	IgG#5-HRP	Serum	0.0156	17420600	8623920	2.02003
48	A191	N	IgG#5-HRP	Serum	0.25	17560120	8766320	2.00313
48	A191	N	IgG#5-HRP	Serum	0.0625	16603200	8930530	1.85915
48	A191	N	IgG#5-HRP	Serum	0.0156	16977040	8342740	2.03495
49	A191	RBD (331–521)	IgG#5-HRP	Serum	0.25	17715680	9229890	1.91938
49	A191	RBD (331–521)	IgG#5-HRP	Serum	0.0625	19283520	9202640	2.09543
49	A191	RBD (331–521)	IgG#5-HRP	Serum	0.0156	15138320	8829810	1.71446
47	A192	spike	IgG#5-HRP	Serum	0.25	10893960	12951650	0.841125
47	A192	spike	IgG#5-HRP	Serum	0.0625	14167880	12997230	1.09007
47	A192	spike	IgG#5-HRP	Serum	0.0156	17040600	8623920	1.97597
48	A192	N	IgG#5-HRP	Serum	0.25	17198560	8766320	1.96189
48	A192	N	IgG#5-HRP	Serum	0.0625	17101440	8930530	1.91494
48	A192	N	IgG#5-HRP	Serum	0.0156	11771120	8342740	1.41094
49	A192	RBD (331–521)	IgG#5-HRP	Serum	0.25	16468000	9229890	1.7842
49	A192	RBD (331–521)	IgG#5-HRP	Serum	0.0625	17837640	9202640	1.93832
49	A192	RBD (331–521)	IgG#5-HRP	Serum	0.0156	18985280	8829810	2.15013
47	A193	spike	IgG#5-HRP	Serum	0.25	17871560	12951650	1.37987
47	A193	spike	IgG#5-HRP	Serum	0.0625	16161440	12997230	1.24345
47	A193	spike	IgG#5-HRP	Serum	0.0156	9542560	8623920	1.10652
48	A193	N	IgG#5-HRP	Serum	0.25	14319280	8766320	1.63344
48	A193	N	IgG#5-HRP	Serum	0.0625	7896360	8930530	0.884198
48	A193	N	IgG#5-HRP	Serum	0.0156	2442000	8342740	0.29271
49	A193	RBD (331–521)	IgG#5-HRP	Serum	0.25	18494000	9229890	2.00371
49	A193	RBD (331–521)	IgG#5-HRP	Serum	0.0625	12952320	9202640	1.40746
49	A193	RBD (331–521)	IgG#5-HRP	Serum	0.0156	4596320	8829810	0.520546
47	A194	spike	IgG#5-HRP	Serum	0.25	14085720	12951650	1.08756
47	A194	spike	IgG#5-HRP	Serum	0.0625	16852720	12997230	1.29664
47	A194	spike	IgG#5-HRP	Serum	0.0156	17957720	8623920	2.08232
48	A194	N	IgG#5-HRP	Serum	0.25	17019640	8766320	1.94148
48	A194	N	IgG#5-HRP	Serum	0.0625	16979880	8930530	1.90133
48	A194	N	IgG#5-HRP	Serum	0.0156	14542600	8342740	1.74314
49	A194	RBD (331–521)	IgG#5-HRP	Serum	0.25	18876640	9229890	2.04516
49	A194	RBD (331–521)	IgG#5-HRP	Serum	0.0625	18699360	9202640	2.03196
49	A194	RBD (331–521)	IgG#5-HRP	Serum	0.0156	15085880	8829810	1.70852
47	A195	spike	IgG#5-HRP	Serum	0.25	18477360	12951650	1.42664
47	A195	spike	IgG#5-HRP	Serum	0.0625	17240920	12997230	1.32651
47	A195	spike	IgG#5-HRP	Serum	0.0156	10669120	8623920	1.23715
48	A195	N	IgG#5-HRP	Serum	0.25	20393280	8766320	2.32632
48	A195	N	IgG#5-HRP	Serum	0.0625	20079600	8930530	2.24842
48	A195	N	IgG#5-HRP	Serum	0.0156	12560480	8342740	1.50556
49	A195	RBD (331–521)	IgG#5-HRP	Serum	0.25	20272760	9229890	2.19642
49	A195	RBD (331–521)	IgG#5-HRP	Serum	0.0625	16386200	9202640	1.7806
49	A195	RBD (331–521)	IgG#5-HRP	Serum	0.0156	5656880	8829810	0.640657
47	A196	spike	IgG#5-HRP	Serum	0.25	16870800	12951650	1.3026
47	A196	spike	IgG#5-HRP	Serum	0.0625	16354720	12997230	1.25832
47	A196	spike	IgG#5-HRP	Serum	0.0156	11308040	8623920	1.31124
48	A196	N	IgG#5-HRP	Serum	0.25	18958880	8766320	2.1627
48	A196	N	IgG#5-HRP	Serum	0.0625	19055080	8930530	2.1337
48	A196	N	IgG#5-HRP	Serum	0.0156	19158240	8342740	2.2964
49	A196	RBD (331–521)	IgG#5-HRP	Serum	0.25	18711600	9229890	2.02728
49	A196	RBD (331–521)	IgG#5-HRP	Serum	0.0625	9870000	9202640	1.07252
49	A196	RBD (331–521)	IgG#5-HRP	Serum	0.0156	1620920	8829810	0.183574
47	A197	spike	IgG#5-HRP	Serum	0.25	12371360	12951650	0.955196
47	A197	spike	IgG#5-HRP	Serum	0.0625	5355640	12997230	0.41206
47	A197	spike	IgG#5-HRP	Serum	0.0156	1295960	8623920	0.150275
48	A197	N	IgG#5-HRP	Serum	0.25	1458040	8766320	0.166323
48	A197	N	IgG#5-HRP	Serum	0.0625	511280	8930530	0.0572508
48	A197	N	IgG#5-HRP	Serum	0.0156	187080	8342740	0.0224243
49	A197	RBD (331–521)	IgG#5-HRP	Serum	0.25	5120000	9229890	0.55472
49	A197	RBD (331–521)	IgG#5-HRP	Serum	0.0625	994800	9202640	0.108099
49	A197	RBD (331–521)	IgG#5-HRP	Serum	0.0156	171080	8829810	0.0193753
47	A198	spike	IgG#5-HRP	Serum	0.25	2982920	12951650	0.230312
47	A198	spike	IgG#5-HRP	Serum	0.0625	1100000	12997230	0.0846334
47	A198	spike	IgG#5-HRP	Serum	0.0156	268040	8623920	0.031081
48	A198	N	IgG#5-HRP	Serum	0.25	1381160	8766320	0.157553
48	A198	N	IgG#5-HRP	Serum	0.0625	393240	8930530	0.0440332
48	A198	N	IgG#5-HRP	Serum	0.0156	185600	8342740	0.0222469
49	A198	RBD (331–521)	IgG#5-HRP	Serum	0.25	443040	9229890	0.0480006
49	A198	RBD (331–521)	IgG#5-HRP	Serum	0.0625	133480	9202640	0.0145045
49	A198	RBD (331–521)	IgG#5-HRP	Serum	0.0156	45080	8829810	0.00510543
47	A199	spike	IgG#5-HRP	Serum	0.25	18649920	12951650	1.43996
47	A199	spike	IgG#5-HRP	Serum	0.0625	19064960	12997230	1.46685
47	A199	spike	IgG#5-HRP	Serum	0.0156	16278920	8623920	1.88765
48	A199	N	IgG#5-HRP	Serum	0.25	16507360	8766320	1.88304
48	A199	N	IgG#5-HRP	Serum	0.0625	13363800	8930530	1.49642
48	A199	N	IgG#5-HRP	Serum	0.0156	6306680	8342740	0.755948
49	A199	RBD (331–521)	IgG#5-HRP	Serum	0.25	20095360	9229890	2.1772
49	A199	RBD (331–521)	IgG#5-HRP	Serum	0.0625	14140480	9202640	1.53657
49	A199	RBD (331–521)	IgG#5-HRP	Serum	0.0156	5016560	8829810	0.568139
47	A200	spike	IgG#5-HRP	Serum	0.25	19071200	12951650	1.47249
47	A200	spike	IgG#5-HRP	Serum	0.0625	18335920	12997230	1.41076
47	A200	spike	IgG#5-HRP	Serum	0.0156	11047960	8623920	1.28108
48	A200	N	IgG#5-HRP	Serum	0.25	17990400	8766320	2.05222
48	A200	N	IgG#5-HRP	Serum	0.0625	12235680	8930530	1.3701
48	A200	N	IgG#5-HRP	Serum	0.0156	4778240	8342740	0.572742
49	A200	RBD (331–521)	IgG#5-HRP	Serum	0.25	19336520	9229890	2.09499
49	A200	RBD (331–521)	IgG#5-HRP	Serum	0.0625	13139000	9202640	1.42774
49	A200	RBD (331–521)	IgG#5-HRP	Serum	0.0156	3978600	8829810	0.450587
47	A201	spike	IgG#5-HRP	Serum	0.25	16312600	12951650	1.2595
47	A201	spike	IgG#5-HRP	Serum	0.0625	17071240	12997230	1.31345
47	A201	spike	IgG#5-HRP	Serum	0.0156	12338080	8623920	1.43068
48	A201	N	IgG#5-HRP	Serum	0.25	14184560	8766320	1.61807
48	A201	N	IgG#5-HRP	Serum	0.0625	5029920	8930530	0.563227
48	A201	N	IgG#5-HRP	Serum	0.0156	3684640	8342740	0.441658
49	A201	RBD (331–521)	IgG#5-HRP	Serum	0.25	17058760	9229890	1.84821
49	A201	RBD (331–521)	IgG#5-HRP	Serum	0.0625	16139440	9202640	1.75378
49	A201	RBD (331–521)	IgG#5-HRP	Serum	0.0156	7316880	8829810	0.828657
47	A202	spike	IgG#5-HRP	Serum	0.25	17614560	12951650	1.36002
47	A202	spike	IgG#5-HRP	Serum	0.0625	16480920	12997230	1.26803
47	A202	spike	IgG#5-HRP	Serum	0.0156	10512080	8623920	1.21894
48	A202	N	IgG#5-HRP	Serum	0.25	17211400	8766320	1.96336
48	A202	N	IgG#5-HRP	Serum	0.0625	10241040	8930530	1.14674
48	A202	N	IgG#5-HRP	Serum	0.0156	3728960	8342740	0.446971
49	A202	RBD (331–521)	IgG#5-HRP	Serum	0.25	17052560	9229890	1.84754
49	A202	RBD (331–521)	IgG#5-HRP	Serum	0.0625	9297680	9202640	1.01033
49	A202	RBD (331–521)	IgG#5-HRP	Serum	0.0156	2787680	8829810	0.315712
47	A203	spike	IgG#5-HRP	Serum	0.25	17213720	12951650	1.32908
47	A203	spike	IgG#5-HRP	Serum	0.0625	17243320	12997230	1.32669
47	A203	spike	IgG#5-HRP	Serum	0.0156	13462400	8623920	1.56105
48	A203	N	IgG#5-HRP	Serum	0.25	15755480	8766320	1.79727
48	A203	N	IgG#5-HRP	Serum	0.0625	10155840	8930530	1.1372
48	A203	N	IgG#5-HRP	Serum	0.0156	3515800	8342740	0.42142
49	A203	RBD (331–521)	IgG#5-HRP	Serum	0.25	20282800	9229890	2.19751
49	A203	RBD (331–521)	IgG#5-HRP	Serum	0.0625	14443240	9202640	1.56947
49	A203	RBD (331–521)	IgG#5-HRP	Serum	0.0156	4247680	8829810	0.481061
47	A204	spike	IgG#5-HRP	Serum	0.25	658520	12951650	0.0508445
47	A204	spike	IgG#5-HRP	Serum	0.0625	168560	12997230	0.0129689
47	A204	spike	IgG#5-HRP	Serum	0.0156	74760	8623920	0.00866891
48	A204	N	IgG#5-HRP	Serum	0.25	751560	8766320	0.0857327
48	A204	N	IgG#5-HRP	Serum	0.0625	237400	8930530	0.026583
48	A204	N	IgG#5-HRP	Serum	0.0156	144680	8342740	0.017342
49	A204	RBD (331–521)	IgG#5-HRP	Serum	0.25	927880	9229890	0.10053
49	A204	RBD (331–521)	IgG#5-HRP	Serum	0.0625	118120	9202640	0.0128354
49	A204	RBD (331–521)	IgG#5-HRP	Serum	0.0156	33480	8829810	0.0037917
47	A205	spike	IgG#5-HRP	Serum	0.25	18342360	12951650	1.41622
47	A205	spike	IgG#5-HRP	Serum	0.0625	11979520	12997230	0.921698
47	A205	spike	IgG#5-HRP	Serum	0.0156	3859560	8623920	0.447541
48	A205	N	IgG#5-HRP	Serum	0.25	8429920	8766320	0.961626
48	A205	N	IgG#5-HRP	Serum	0.0625	2071680	8930530	0.231977
48	A205	N	IgG#5-HRP	Serum	0.0156	567640	8342740	0.06804
49	A205	RBD (331–521)	IgG#5-HRP	Serum	0.25	14951080	9229890	1.61985
49	A205	RBD (331–521)	IgG#5-HRP	Serum	0.0625	4800000	9202640	0.521589
49	A205	RBD (331–521)	IgG#5-HRP	Serum	0.0156	1156600	8829810	0.130988
47	A206	spike	IgG#5-HRP	Serum	0.25	14289520	12951650	1.1033
47	A206	spike	IgG#5-HRP	Serum	0.0625	10043440	12997230	0.772737
47	A206	spike	IgG#5-HRP	Serum	0.0156	3275520	8623920	0.379818
48	A206	N	IgG#5-HRP	Serum	0.25	8925280	8766320	1.01813
48	A206	N	IgG#5-HRP	Serum	0.0625	2897480	8930530	0.324447
48	A206	N	IgG#5-HRP	Serum	0.0156	842640	8342740	0.101003
49	A206	RBD (331–521)	IgG#5-HRP	Serum	0.25	10741360	9229890	1.16376
49	A206	RBD (331–521)	IgG#5-HRP	Serum	0.0625	3573760	9202640	0.388341
49	A206	RBD (331–521)	IgG#5-HRP	Serum	0.0156	846280	8829810	0.0958435
47	A207	spike	IgG#5-HRP	Serum	0.25	18480040	12951650	1.42685
47	A207	spike	IgG#5-HRP	Serum	0.0625	19099520	12997230	1.46951
47	A207	spike	IgG#5-HRP	Serum	0.0156	18635560	8623920	2.16092
48	A207	N	IgG#5-HRP	Serum	0.25	18090640	8766320	2.06365
48	A207	N	IgG#5-HRP	Serum	0.0625	14166680	8930530	1.58632
48	A207	N	IgG#5-HRP	Serum	0.0156	8024560	8342740	0.961861
49	A207	RBD (331–521)	IgG#5-HRP	Serum	0.25	20221920	9229890	2.19092
49	A207	RBD (331–521)	IgG#5-HRP	Serum	0.0625	19755160	9202640	2.14668
49	A207	RBD (331–521)	IgG#5-HRP	Serum	0.0156	12782000	8829810	1.4476
47	A208	spike	IgG#5-HRP	Serum	0.25	15673760	12951650	1.21017
47	A208	spike	IgG#5-HRP	Serum	0.0625	16788880	12997230	1.29173
47	A208	spike	IgG#5-HRP	Serum	0.0156	17323760	8623920	2.0088
48	A208	N	IgG#5-HRP	Serum	0.25	15445040	8766320	1.76186
48	A208	N	IgG#5-HRP	Serum	0.0625	8563600	8930530	0.958913
48	A208	N	IgG#5-HRP	Serum	0.0156	2459320	8342740	0.294786
49	A208	RBD (331–521)	IgG#5-HRP	Serum	0.25	18684360	9229890	2.02433
49	A208	RBD (331–521)	IgG#5-HRP	Serum	0.0625	18695400	9202640	2.03153
49	A208	RBD (331–521)	IgG#5-HRP	Serum	0.0156	11651560	8829810	1.31957
47	A209	spike	IgG#5-HRP	Serum	0.25	18186040	12951650	1.40415
47	A209	spike	IgG#5-HRP	Serum	0.0625	18573680	12997230	1.42905
47	A209	spike	IgG#5-HRP	Serum	0.0156	17909360	8623920	2.07671
48	A209	N	IgG#5-HRP	Serum	0.25	13729920	8766320	1.56621
48	A209	N	IgG#5-HRP	Serum	0.0625	5948440	8930530	0.666079
48	A209	N	IgG#5-HRP	Serum	0.0156	1526240	8342740	0.182942
49	A209	RBD (331–521)	IgG#5-HRP	Serum	0.25	20657520	9229890	2.23811
49	A209	RBD (331–521)	IgG#5-HRP	Serum	0.0625	15558520	9202640	1.69066
49	A209	RBD (331–521)	IgG#5-HRP	Serum	0.0156	4309040	8829810	0.488011
47	A210	spike	IgG#5-HRP	Serum	0.25	16595840	12951650	1.28137
47	A210	spike	IgG#5-HRP	Serum	0.0625	13250280	12997230	1.01947
47	A210	spike	IgG#5-HRP	Serum	0.0156	4309920	8623920	0.499763
48	A210	N	IgG#5-HRP	Serum	0.25	9992080	8766320	1.13983
48	A210	N	IgG#5-HRP	Serum	0.0625	2984360	8930530	0.334175
48	A210	N	IgG#5-HRP	Serum	0.0156	651200	8342740	0.0780559
49	A210	RBD (331–521)	IgG#5-HRP	Serum	0.25	14761480	9229890	1.59931
49	A210	RBD (331–521)	IgG#5-HRP	Serum	0.0625	6284640	9202640	0.682917
49	A210	RBD (331–521)	IgG#5-HRP	Serum	0.0156	1328280	8829810	0.150431
47	A211	spike	IgG#5-HRP	Serum	0.25	355920	12951650	0.0274807
47	A211	spike	IgG#5-HRP	Serum	0.0625	173000	12997230	0.0133105
47	A211	spike	IgG#5-HRP	Serum	0.0156	84480	8623920	0.00979601
48	A211	N	IgG#5-HRP	Serum	0.25	576400	8766320	0.0657516
48	A211	N	IgG#5-HRP	Serum	0.0625	229160	8930530	0.0256603
48	A211	N	IgG#5-HRP	Serum	0.0156	184360	8342740	0.0220983
49	A211	RBD (331–521)	IgG#5-HRP	Serum	0.25	298160	9229890	0.0323037
49	A211	RBD (331–521)	IgG#5-HRP	Serum	0.0625	101080	9202640	0.0109838
49	A211	RBD (331–521)	IgG#5-HRP	Serum	0.0156	61240	8829810	0.0069356
47	A212	spike	IgG#5-HRP	Serum	0.25	16030240	12951650	1.2377
47	A212	spike	IgG#5-HRP	Serum	0.0625	17124520	12997230	1.31755
47	A212	spike	IgG#5-HRP	Serum	0.0156	13471000	8623920	1.56205
48	A212	N	IgG#5-HRP	Serum	0.25	16258760	8766320	1.85468
48	A212	N	IgG#5-HRP	Serum	0.0625	12190680	8930530	1.36506
48	A212	N	IgG#5-HRP	Serum	0.0156	5070000	8342740	0.607714
49	A212	RBD (331–521)	IgG#5-HRP	Serum	0.25	12815040	9229890	1.38843
49	A212	RBD (331–521)	IgG#5-HRP	Serum	0.0625	13029440	9202640	1.41584
49	A212	RBD (331–521)	IgG#5-HRP	Serum	0.0156	4281480	8829810	0.484889
47	A213	spike	IgG#5-HRP	Serum	0.25	12443720	12951650	0.960783
47	A213	spike	IgG#5-HRP	Serum	0.0625	17573000	12997230	1.35206
47	A213	spike	IgG#5-HRP	Serum	0.0156	17405320	8623920	2.01826
48	A213	N	IgG#5-HRP	Serum	0.25	17641520	8766320	2.01242
48	A213	N	IgG#5-HRP	Serum	0.0625	13548600	8930530	1.51711
48	A213	N	IgG#5-HRP	Serum	0.0156	6847880	8342740	0.820819
49	A213	RBD (331–521)	IgG#5-HRP	Serum	0.25	20684920	9229890	2.24108
49	A213	RBD (331–521)	IgG#5-HRP	Serum	0.0625	18128600	9202640	1.96993
49	A213	RBD (331–521)	IgG#5-HRP	Serum	0.0156	9683920	8829810	1.09673
47	A214	spike	IgG#5-HRP	Serum	0.25	14489560	12951650	1.11874
47	A214	spike	IgG#5-HRP	Serum	0.0625	17798040	12997230	1.36937
47	A214	spike	IgG#5-HRP	Serum	0.0156	11166200	8623920	1.29479
48	A214	N	IgG#5-HRP	Serum	0.25	18713440	8766320	2.1347
48	A214	N	IgG#5-HRP	Serum	0.0625	11443360	8930530	1.28138
48	A214	N	IgG#5-HRP	Serum	0.0156	4046880	8342740	0.485078
49	A214	RBD (331–521)	IgG#5-HRP	Serum	0.25	19743800	9229890	2.13912
49	A214	RBD (331–521)	IgG#5-HRP	Serum	0.0625	13326040	9202640	1.44807
49	A214	RBD (331–521)	IgG#5-HRP	Serum	0.0156	3875440	8829810	0.438904
47	A215	spike	IgG#5-HRP	Serum	0.25	14992680	12951650	1.15759
47	A215	spike	IgG#5-HRP	Serum	0.0625	8462120	12997230	0.651071
47	A215	spike	IgG#5-HRP	Serum	0.0156	2641880	8623920	0.306343
48	A215	N	IgG#5-HRP	Serum	0.25	9128000	8766320	1.04126
48	A215	N	IgG#5-HRP	Serum	0.0625	2727880	8930530	0.305456
48	A215	N	IgG#5-HRP	Serum	0.0156	1067680	8342740	0.127977
49	A215	RBD (331–521)	IgG#5-HRP	Serum	0.25	10230160	9229890	1.10837
49	A215	RBD (331–521)	IgG#5-HRP	Serum	0.0625	3710640	9202640	0.403215
49	A215	RBD (331–521)	IgG#5-HRP	Serum	0.0156	878560	8829810	0.0994993
47	A216	spike	IgG#5-HRP	Serum	0.25	19197080	12951650	1.48221
47	A216	spike	IgG#5-HRP	Serum	0.0625	16384520	12997230	1.26062
47	A216	spike	IgG#5-HRP	Serum	0.0156	7980200	8623920	0.925356
48	A216	N	IgG#5-HRP	Serum	0.25	21405800	8766320	2.44182
48	A216	N	IgG#5-HRP	Serum	0.0625	15322560	8930530	1.71575
48	A216	N	IgG#5-HRP	Serum	0.0156	5341320	8342740	0.640236
49	A216	RBD (331–521)	IgG#5-HRP	Serum	0.25	18502160	9229890	2.00459
49	A216	RBD (331–521)	IgG#5-HRP	Serum	0.0625	10140480	9202640	1.10191
49	A216	RBD (331–521)	IgG#5-HRP	Serum	0.0156	2080360	8829810	0.235606
47	A217	spike	IgG#5-HRP	Serum	0.25	19814080	12951650	1.52985
47	A217	spike	IgG#5-HRP	Serum	0.0625	19330680	12997230	1.48729
47	A217	spike	IgG#5-HRP	Serum	0.0156	13180480	8623920	1.52836
48	A217	N	IgG#5-HRP	Serum	0.25	21613360	8766320	2.4655
48	A217	N	IgG#5-HRP	Serum	0.0625	20870240	8930530	2.33695
48	A217	N	IgG#5-HRP	Serum	0.0156	13324480	8342740	1.59713
49	A217	RBD (331–521)	IgG#5-HRP	Serum	0.25	17808240	9229890	1.92941
49	A217	RBD (331–521)	IgG#5-HRP	Serum	0.0625	17145160	9202640	1.86307
49	A217	RBD (331–521)	IgG#5-HRP	Serum	0.0156	6015080	8829810	0.681224
47	A218	spike	IgG#5-HRP	Serum	0.25	20719400	12951650	1.59975
47	A218	spike	IgG#5-HRP	Serum	0.0625	20863560	12997230	1.60523
47	A218	spike	IgG#5-HRP	Serum	0.0156	16296000	8623920	1.88963
48	A218	N	IgG#5-HRP	Serum	0.25	18445120	8766320	2.10409
48	A218	N	IgG#5-HRP	Serum	0.0625	11570800	8930530	1.29565
48	A218	N	IgG#5-HRP	Serum	0.0156	3957240	8342740	0.474333
49	A218	RBD (331–521)	IgG#5-HRP	Serum	0.25	19298080	9229890	2.09082
49	A218	RBD (331–521)	IgG#5-HRP	Serum	0.0625	17176880	9202640	1.86652
49	A218	RBD (331–521)	IgG#5-HRP	Serum	0.0156	6778040	8829810	0.767631
47	A219	spike	IgG#5-HRP	Serum	0.25	17662120	12951650	1.3637
47	A219	spike	IgG#5-HRP	Serum	0.0625	18900880	12997230	1.45422
47	A219	spike	IgG#5-HRP	Serum	0.0156	17702800	8623920	2.05276
48	A219	N	IgG#5-HRP	Serum	0.25	19237920	8766320	2.19453
48	A219	N	IgG#5-HRP	Serum	0.0625	7757720	8930530	0.868674
48	A219	N	IgG#5-HRP	Serum	0.0156	5567120	8342740	0.667301
49	A219	RBD (331–521)	IgG#5-HRP	Serum	0.25	20589720	9229890	2.23077
49	A219	RBD (331–521)	IgG#5-HRP	Serum	0.0625	18601680	9202640	2.02134
49	A219	RBD (331–521)	IgG#5-HRP	Serum	0.0156	7052040	8829810	0.798663
47	A220	spike	IgG#5-HRP	Serum	0.25	18137840	12951650	1.40043
47	A220	spike	IgG#5-HRP	Serum	0.0625	18887080	12997230	1.45316
47	A220	spike	IgG#5-HRP	Serum	0.0156	16875960	8623920	1.95688
48	A220	N	IgG#5-HRP	Serum	0.25	17784600	8766320	2.02874
48	A220	N	IgG#5-HRP	Serum	0.0625	11008800	8930530	1.23272
48	A220	N	IgG#5-HRP	Serum	0.0156	3431480	8342740	0.411313
49	A220	RBD (331–521)	IgG#5-HRP	Serum	0.25	20614720	9229890	2.23347
49	A220	RBD (331–521)	IgG#5-HRP	Serum	0.0625	17920360	9202640	1.94731
49	A220	RBD (331–521)	IgG#5-HRP	Serum	0.0156	7636640	8829810	0.86487
47	A221	spike	IgG#5-HRP	Serum	0.25	16276800	12951650	1.25674
47	A221	spike	IgG#5-HRP	Serum	0.0625	16738600	12997230	1.28786
47	A221	spike	IgG#5-HRP	Serum	0.0156	11390600	8623920	1.32081
48	A221	N	IgG#5-HRP	Serum	0.25	14709160	8766320	1.67792
48	A221	N	IgG#5-HRP	Serum	0.0625	10003240	8930530	1.12012
48	A221	N	IgG#5-HRP	Serum	0.0156	5701760	8342740	0.68344
49	A221	RBD (331–521)	IgG#5-HRP	Serum	0.25	18550960	9229890	2.00988
49	A221	RBD (331–521)	IgG#5-HRP	Serum	0.0625	12673640	9202640	1.37717
49	A221	RBD (331–521)	IgG#5-HRP	Serum	0.0156	6437920	8829810	0.729112
47	A222	spike	IgG#5-HRP	Serum	0.25	11837680	12951650	0.91399
47	A222	spike	IgG#5-HRP	Serum	0.0625	15883680	12997230	1.22208
47	A222	spike	IgG#5-HRP	Serum	0.0156	14124560	8623920	1.63784
48	A222	N	IgG#5-HRP	Serum	0.25	17927360	8766320	2.04503
48	A222	N	IgG#5-HRP	Serum	0.0625	16255880	8930530	1.82026
48	A222	N	IgG#5-HRP	Serum	0.0156	11281160	8342740	1.35221
49	A222	RBD (331–521)	IgG#5-HRP	Serum	0.25	16516800	9229890	1.78949
49	A222	RBD (331–521)	IgG#5-HRP	Serum	0.0625	16461120	9202640	1.78874
49	A222	RBD (331–521)	IgG#5-HRP	Serum	0.0156	8860920	8829810	1.00352
47	A223	spike	IgG#5-HRP	Serum	0.25	4206000	12951650	0.324746
47	A223	spike	IgG#5-HRP	Serum	0.0625	2450520	12997230	0.188542
47	A223	spike	IgG#5-HRP	Serum	0.0156	474360	8623920	0.0550051
48	A223	N	IgG#5-HRP	Serum	0.25	3413160	8766320	0.389349
48	A223	N	IgG#5-HRP	Serum	0.0625	850120	8930530	0.0951926
48	A223	N	IgG#5-HRP	Serum	0.0156	376640	8342740	0.0451458
49	A223	RBD (331–521)	IgG#5-HRP	Serum	0.25	443240	9229890	0.0480222
49	A223	RBD (331–521)	IgG#5-HRP	Serum	0.0625	154320	9202640	0.0167691
49	A223	RBD (331–521)	IgG#5-HRP	Serum	0.0156	81480	8829810	0.00922783
47	A224	spike	IgG#5-HRP	Serum	0.25	14583960	12951650	1.12603
47	A224	spike	IgG#5-HRP	Serum	0.0625	12947680	12997230	0.996188
47	A224	spike	IgG#5-HRP	Serum	0.0156	4030400	8623920	0.467351
48	A224	N	IgG#5-HRP	Serum	0.25	1835640	8766320	0.209397
48	A224	N	IgG#5-HRP	Serum	0.0625	538040	8930530	0.0602473
48	A224	N	IgG#5-HRP	Serum	0.0156	271080	8342740	0.0324929
49	A224	RBD (331–521)	IgG#5-HRP	Serum	0.25	17018640	9229890	1.84386
49	A224	RBD (331–521)	IgG#5-HRP	Serum	0.0625	7479080	9202640	0.81271
49	A224	RBD (331–521)	IgG#5-HRP	Serum	0.0156	694840	8829810	0.0786925
47	A225	spike	IgG#5-HRP	Serum	0.25	15880360	12951650	1.22613
47	A225	spike	IgG#5-HRP	Serum	0.0625	15598560	12997230	1.20014
47	A225	spike	IgG#5-HRP	Serum	0.0156	11105120	8623920	1.28771
48	A225	N	IgG#5-HRP	Serum	0.25	19877880	8766320	2.26753
48	A225	N	IgG#5-HRP	Serum	0.0625	18631960	8930530	2.08632
48	A225	N	IgG#5-HRP	Serum	0.0156	13581880	8342740	1.62799
49	A225	RBD (331–521)	IgG#5-HRP	Serum	0.25	16452880	9229890	1.78257
49	A225	RBD (331–521)	IgG#5-HRP	Serum	0.0625	7155000	9202640	0.777494
49	A225	RBD (331–521)	IgG#5-HRP	Serum	0.0156	1862640	8829810	0.210949
47	A226	spike	IgG#5-HRP	Serum	0.25	18898080	12951650	1.45913
47	A226	spike	IgG#5-HRP	Serum	0.0625	16348840	12997230	1.25787
47	A226	spike	IgG#5-HRP	Serum	0.0156	8742080	8623920	1.0137
48	A226	N	IgG#5-HRP	Serum	0.25	11600000	8766320	1.32325
48	A226	N	IgG#5-HRP	Serum	0.0625	4022880	8930530	0.450464
48	A226	N	IgG#5-HRP	Serum	0.0156	1317640	8342740	0.157939
49	A226	RBD (331–521)	IgG#5-HRP	Serum	0.25	16802840	9229890	1.82048
49	A226	RBD (331–521)	IgG#5-HRP	Serum	0.0625	8388440	9202640	0.911525
49	A226	RBD (331–521)	IgG#5-HRP	Serum	0.0156	2667520	8829810	0.302104
47	A227	spike	IgG#5-HRP	Serum	0.25	18728960	12951650	1.44607
47	A227	spike	IgG#5-HRP	Serum	0.0625	18183120	12997230	1.399
47	A227	spike	IgG#5-HRP	Serum	0.0156	9723720	8623920	1.12753
48	A227	N	IgG#5-HRP	Serum	0.25	16955400	8766320	1.93415
48	A227	N	IgG#5-HRP	Serum	0.0625	7787000	8930530	0.871953
48	A227	N	IgG#5-HRP	Serum	0.0156	2121200	8342740	0.254257
49	A227	RBD (331–521)	IgG#5-HRP	Serum	0.25	19862360	9229890	2.15196
49	A227	RBD (331–521)	IgG#5-HRP	Serum	0.0625	11312320	9202640	1.22925
49	A227	RBD (331–521)	IgG#5-HRP	Serum	0.0156	2817480	8829810	0.319087
47	A228	spike	IgG#5-HRP	Serum	0.25	18727560	12951650	1.44596
47	A228	spike	IgG#5-HRP	Serum	0.0625	18723200	12997230	1.44055
47	A228	spike	IgG#5-HRP	Serum	0.0156	12722880	8623920	1.4753
48	A228	N	IgG#5-HRP	Serum	0.25	16972600	8766320	1.93611
48	A228	N	IgG#5-HRP	Serum	0.0625	7796240	8930530	0.872987
48	A228	N	IgG#5-HRP	Serum	0.0156	2332280	8342740	0.279558
49	A228	RBD (331–521)	IgG#5-HRP	Serum	0.25	19029720	9229890	2.06175
49	A228	RBD (331–521)	IgG#5-HRP	Serum	0.0625	16204760	9202640	1.76088
49	A228	RBD (331–521)	IgG#5-HRP	Serum	0.0156	5234640	8829810	0.592837
47	A229	spike	IgG#5-HRP	Serum	0.25	20817840	12951650	1.60735
47	A229	spike	IgG#5-HRP	Serum	0.0625	17757320	12997230	1.36624
47	A229	spike	IgG#5-HRP	Serum	0.0156	8947200	8623920	1.03749
48	A229	N	IgG#5-HRP	Serum	0.25	21082000	8766320	2.40489
48	A229	N	IgG#5-HRP	Serum	0.0625	9891080	8930530	1.10756
48	A229	N	IgG#5-HRP	Serum	0.0156	5104840	8342740	0.61189
49	A229	RBD (331–521)	IgG#5-HRP	Serum	0.25	15924200	9229890	1.72529
49	A229	RBD (331–521)	IgG#5-HRP	Serum	0.0625	5892720	9202640	0.640329
49	A229	RBD (331–521)	IgG#5-HRP	Serum	0.0156	1356360	8829810	0.153611
47	A230	spike	IgG#5-HRP	Serum	0.25	19542040	12951650	1.50885
47	A230	spike	IgG#5-HRP	Serum	0.0625	17678800	12997230	1.3602
47	A230	spike	IgG#5-HRP	Serum	0.0156	8896920	8623920	1.03166
48	A230	N	IgG#5-HRP	Serum	0.25	12127120	8766320	1.38338
48	A230	N	IgG#5-HRP	Serum	0.0625	5279960	8930530	0.591226
48	A230	N	IgG#5-HRP	Serum	0.0156	1285680	8342740	0.154108
49	A230	RBD (331–521)	IgG#5-HRP	Serum	0.25	17812640	9229890	1.92989
49	A230	RBD (331–521)	IgG#5-HRP	Serum	0.0625	9801720	9202640	1.0651
49	A230	RBD (331–521)	IgG#5-HRP	Serum	0.0156	2381960	8829810	0.269763
47	A231	spike	IgG#5-HRP	Serum	0.25	3527880	12951650	0.272388
47	A231	spike	IgG#5-HRP	Serum	0.0625	1056880	12997230	0.0813158
47	A231	spike	IgG#5-HRP	Serum	0.0156	240200	8623920	0.0278528
48	A231	N	IgG#5-HRP	Serum	0.25	2009040	8766320	0.229177
48	A231	N	IgG#5-HRP	Serum	0.0625	546800	8930530	0.0612282
48	A231	N	IgG#5-HRP	Serum	0.0156	294240	8342740	0.035269
49	A231	RBD (331–521)	IgG#5-HRP	Serum	0.25	948080	9229890	0.102718
49	A231	RBD (331–521)	IgG#5-HRP	Serum	0.0625	223720	9202640	0.0243104
49	A231	RBD (331–521)	IgG#5-HRP	Serum	0.0156	92640	8829810	0.0104917
47	A232	spike	IgG#5-HRP	Serum	0.25	14782960	12951650	1.1414
47	A232	spike	IgG#5-HRP	Serum	0.0625	16220240	12997230	1.24798
47	A232	spike	IgG#5-HRP	Serum	0.0156	12550840	8623920	1.45535
48	A232	N	IgG#5-HRP	Serum	0.25	16481240	8766320	1.88006
48	A232	N	IgG#5-HRP	Serum	0.0625	12747760	8930530	1.42744
48	A232	N	IgG#5-HRP	Serum	0.0156	5127440	8342740	0.614599
49	A232	RBD (331–521)	IgG#5-HRP	Serum	0.25	17523600	9229890	1.89857
49	A232	RBD (331–521)	IgG#5-HRP	Serum	0.0625	13273040	9202640	1.44231
49	A232	RBD (331–521)	IgG#5-HRP	Serum	0.0156	8137200	8829810	0.92156
47	A233	spike	IgG#5-HRP	Serum	0.25	18466880	12951650	1.42583
47	A233	spike	IgG#5-HRP	Serum	0.0625	16211520	12997230	1.24731
47	A233	spike	IgG#5-HRP	Serum	0.0156	9727640	8623920	1.12798
48	A233	N	IgG#5-HRP	Serum	0.25	17825880	8766320	2.03345
48	A233	N	IgG#5-HRP	Serum	0.0625	17727160	8930530	1.98501
48	A233	N	IgG#5-HRP	Serum	0.0156	15695160	8342740	1.8813
49	A233	RBD (331–521)	IgG#5-HRP	Serum	0.25	18457600	9229890	1.99976
49	A233	RBD (331–521)	IgG#5-HRP	Serum	0.0625	12004240	9202640	1.30443
49	A233	RBD (331–521)	IgG#5-HRP	Serum	0.0156	7998400	8829810	0.905841
47	A234	spike	IgG#5-HRP	Serum	0.25	16492040	12951650	1.27335
47	A234	spike	IgG#5-HRP	Serum	0.0625	15662200	12997230	1.20504
47	A234	spike	IgG#5-HRP	Serum	0.0156	8262960	8623920	0.958144
48	A234	N	IgG#5-HRP	Serum	0.25	14093960	8766320	1.60774
48	A234	N	IgG#5-HRP	Serum	0.0625	11155760	8930530	1.24917
48	A234	N	IgG#5-HRP	Serum	0.0156	4901560	8342740	0.587524
49	A234	RBD (331–521)	IgG#5-HRP	Serum	0.25	15864480	9229890	1.71882
49	A234	RBD (331–521)	IgG#5-HRP	Serum	0.0625	7580680	9202640	0.823751
49	A234	RBD (331–521)	IgG#5-HRP	Serum	0.0156	1807920	8829810	0.204752
47	A235	spike	IgG#5-HRP	Serum	0.25	16068640	12951650	1.24066
47	A235	spike	IgG#5-HRP	Serum	0.0625	8662480	12997230	0.666487
47	A235	spike	IgG#5-HRP	Serum	0.0156	2771720	8623920	0.321399
48	A235	N	IgG#5-HRP	Serum	0.25	1876880	8766320	0.214101
48	A235	N	IgG#5-HRP	Serum	0.0625	451120	8930530	0.0505144
48	A235	N	IgG#5-HRP	Serum	0.0156	233720	8342740	0.0280148
49	A235	RBD (331–521)	IgG#5-HRP	Serum	0.25	10053280	9229890	1.08921
49	A235	RBD (331–521)	IgG#5-HRP	Serum	0.0625	2247120	9202640	0.244182
49	A235	RBD (331–521)	IgG#5-HRP	Serum	0.0156	612440	8829810	0.0693605
47	A236	spike	IgG#5-HRP	Serum	0.25	19071000	12951650	1.47248
47	A236	spike	IgG#5-HRP	Serum	0.0625	17888920	12997230	1.37636
47	A236	spike	IgG#5-HRP	Serum	0.0156	12875080	8623920	1.49295
48	A236	N	IgG#5-HRP	Serum	0.25	15112920	8766320	1.72398
48	A236	N	IgG#5-HRP	Serum	0.0625	6407360	8930530	0.717467
48	A236	N	IgG#5-HRP	Serum	0.0156	2176480	8342740	0.260883
49	A236	RBD (331–521)	IgG#5-HRP	Serum	0.25	20105520	9229890	2.17831
49	A236	RBD (331–521)	IgG#5-HRP	Serum	0.0625	13562040	9202640	1.47371
49	A236	RBD (331–521)	IgG#5-HRP	Serum	0.0156	5043960	8829810	0.571242
47	A237	spike	IgG#5-HRP	Serum	0.25	18416040	12951650	1.42191
47	A237	spike	IgG#5-HRP	Serum	0.0625	16128400	12997230	1.24091
47	A237	spike	IgG#5-HRP	Serum	0.0156	8106560	8623920	0.940009
48	A237	N	IgG#5-HRP	Serum	0.25	17101680	8766320	1.95084
48	A237	N	IgG#5-HRP	Serum	0.0625	13504320	8930530	1.51215
48	A237	N	IgG#5-HRP	Serum	0.0156	5339800	8342740	0.640054
49	A237	RBD (331–521)	IgG#5-HRP	Serum	0.25	15710520	9229890	1.70214
49	A237	RBD (331–521)	IgG#5-HRP	Serum	0.0625	9681520	9202640	1.05204
49	A237	RBD (331–521)	IgG#5-HRP	Serum	0.0156	2536360	8829810	0.28725
47	A238	spike	IgG#5-HRP	Serum	0.25	18888720	12951650	1.4584
47	A238	spike	IgG#5-HRP	Serum	0.0625	19769960	12997230	1.52109
47	A238	spike	IgG#5-HRP	Serum	0.0156	19095280	8623920	2.21422
48	A238	N	IgG#5-HRP	Serum	0.25	19647520	8766320	2.24125
48	A238	N	IgG#5-HRP	Serum	0.0625	16197720	8930530	1.81375
48	A238	N	IgG#5-HRP	Serum	0.0156	5628360	8342740	0.674642
49	A238	RBD (331–521)	IgG#5-HRP	Serum	0.25	20966440	9229890	2.27158
49	A238	RBD (331–521)	IgG#5-HRP	Serum	0.0625	21561040	9202640	2.34292
49	A238	RBD (331–521)	IgG#5-HRP	Serum	0.0156	16282600	8829810	1.84405
47	A239	spike	IgG#5-HRP	Serum	0.25	18808120	12951650	1.45218
47	A239	spike	IgG#5-HRP	Serum	0.0625	19518840	12997230	1.50177
47	A239	spike	IgG#5-HRP	Serum	0.0156	19019360	8623920	2.20542
48	A239	N	IgG#5-HRP	Serum	0.25	20977560	8766320	2.39297
48	A239	N	IgG#5-HRP	Serum	0.0625	16798400	8930530	1.88101
48	A239	N	IgG#5-HRP	Serum	0.0156	8228360	8342740	0.98629
49	A239	RBD (331–521)	IgG#5-HRP	Serum	0.25	21893520	9229890	2.37202
49	A239	RBD (331–521)	IgG#5-HRP	Serum	0.0625	19939800	9202640	2.16675
49	A239	RBD (331–521)	IgG#5-HRP	Serum	0.0156	10156920	8829810	1.1503
47	A240	spike	IgG#5-HRP	Serum	0.25	17056280	12951650	1.31692
47	A240	spike	IgG#5-HRP	Serum	0.0625	18315280	12997230	1.40917
47	A240	spike	IgG#5-HRP	Serum	0.0156	15711880	8623920	1.8219
48	A240	N	IgG#5-HRP	Serum	0.25	18315680	8766320	2.08932
48	A240	N	IgG#5-HRP	Serum	0.0625	11824400	8930530	1.32404
48	A240	N	IgG#5-HRP	Serum	0.0156	4138680	8342740	0.496082
49	A240	RBD (331–521)	IgG#5-HRP	Serum	0.25	19101440	9229890	2.06952
49	A240	RBD (331–521)	IgG#5-HRP	Serum	0.0625	18416800	9202640	2.00125
49	A240	RBD (331–521)	IgG#5-HRP	Serum	0.0156	13105040	8829810	1.48418
47	A241	spike	IgG#5-HRP	Serum	0.25	15274680	12951650	1.17936
47	A241	spike	IgG#5-HRP	Serum	0.0625	14416000	12997230	1.10916
47	A241	spike	IgG#5-HRP	Serum	0.0156	9528960	8623920	1.10495
48	A241	N	IgG#5-HRP	Serum	0.25	11330240	8766320	1.29247
48	A241	N	IgG#5-HRP	Serum	0.0625	4012240	8930530	0.449272
48	A241	N	IgG#5-HRP	Serum	0.0156	1632120	8342740	0.195634
49	A241	RBD (331–521)	IgG#5-HRP	Serum	0.25	14714400	9229890	1.59421
49	A241	RBD (331–521)	IgG#5-HRP	Serum	0.0625	8694640	9202640	0.944798
49	A241	RBD (331–521)	IgG#5-HRP	Serum	0.0156	2801400	8829810	0.317266
47	A242	spike	IgG#5-HRP	Serum	0.25	14521240	12951650	1.12119
47	A242	spike	IgG#5-HRP	Serum	0.0625	13171120	12997230	1.01338
47	A242	spike	IgG#5-HRP	Serum	0.0156	6220720	8623920	0.721333
48	A242	N	IgG#5-HRP	Serum	0.25	15632480	8766320	1.78324
48	A242	N	IgG#5-HRP	Serum	0.0625	12828280	8930530	1.43645
48	A242	N	IgG#5-HRP	Serum	0.0156	7785640	8342740	0.933223
49	A242	RBD (331–521)	IgG#5-HRP	Serum	0.25	10570400	9229890	1.14524
49	A242	RBD (331–521)	IgG#5-HRP	Serum	0.0625	4099880	9202640	0.445511
49	A242	RBD (331–521)	IgG#5-HRP	Serum	0.0156	1011200	8829810	0.114521
47	A243	spike	IgG#5-HRP	Serum	0.25	16072920	12951650	1.24099
47	A243	spike	IgG#5-HRP	Serum	0.0625	16817160	12997230	1.2939
47	A243	spike	IgG#5-HRP	Serum	0.0156	13086720	8623920	1.51749
48	A243	N	IgG#5-HRP	Serum	0.25	17977040	8766320	2.05069
48	A243	N	IgG#5-HRP	Serum	0.0625	18749800	8930530	2.09952
48	A243	N	IgG#5-HRP	Serum	0.0156	14454080	8342740	1.73253
49	A243	RBD (331–521)	IgG#5-HRP	Serum	0.25	17028400	9229890	1.84492
49	A243	RBD (331–521)	IgG#5-HRP	Serum	0.0625	17003480	9202640	1.84767
49	A243	RBD (331–521)	IgG#5-HRP	Serum	0.0156	10511000	8829810	1.1904
47	A244	spike	IgG#5-HRP	Serum	0.25	512840	12951650	0.0395965
47	A244	spike	IgG#5-HRP	Serum	0.0625	199040	12997230	0.015314
47	A244	spike	IgG#5-HRP	Serum	0.0156	89720	8623920	0.0104036
48	A244	N	IgG#5-HRP	Serum	0.25	901080	8766320	0.102789
48	A244	N	IgG#5-HRP	Serum	0.0625	370200	8930530	0.0414533
48	A244	N	IgG#5-HRP	Serum	0.0156	207760	8342740	0.0249031
49	A244	RBD (331–521)	IgG#5-HRP	Serum	0.25	480760	9229890	0.0520873
49	A244	RBD (331–521)	IgG#5-HRP	Serum	0.0625	134880	9202640	0.0146567
49	A244	RBD (331–521)	IgG#5-HRP	Serum	0.0156	72400	8829810	0.0081995
47	A245	spike	IgG#5-HRP	Serum	0.25	17902920	12951650	1.38229
47	A245	spike	IgG#5-HRP	Serum	0.0625	18753120	12997230	1.44286
47	A245	spike	IgG#5-HRP	Serum	0.0156	19911960	8623920	2.30892
48	A245	N	IgG#5-HRP	Serum	0.25	15064520	8766320	1.71845
48	A245	N	IgG#5-HRP	Serum	0.0625	7765560	8930530	0.869552
48	A245	N	IgG#5-HRP	Serum	0.0156	2177600	8342740	0.261017
49	A245	RBD (331–521)	IgG#5-HRP	Serum	0.25	21112920	9229890	2.28745
49	A245	RBD (331–521)	IgG#5-HRP	Serum	0.0625	22151680	9202640	2.4071
49	A245	RBD (331–521)	IgG#5-HRP	Serum	0.0156	18097680	8829810	2.04961
47	A246	spike	IgG#5-HRP	Serum	0.25	18766200	12951650	1.44894
47	A246	spike	IgG#5-HRP	Serum	0.0625	18314920	12997230	1.40914
47	A246	spike	IgG#5-HRP	Serum	0.0156	12081080	8623920	1.40088
48	A246	N	IgG#5-HRP	Serum	0.25	14680560	8766320	1.67465
48	A246	N	IgG#5-HRP	Serum	0.0625	6217440	8930530	0.696201
48	A246	N	IgG#5-HRP	Serum	0.0156	1837520	8342740	0.220254
49	A246	RBD (331–521)	IgG#5-HRP	Serum	0.25	17656240	9229890	1.91294
49	A246	RBD (331–521)	IgG#5-HRP	Serum	0.0625	14559480	9202640	1.5821
49	A246	RBD (331–521)	IgG#5-HRP	Serum	0.0156	8878480	8829810	1.00551
47	A247	spike	IgG#5-HRP	Serum	0.25	19549480	12951650	1.50942
47	A247	spike	IgG#5-HRP	Serum	0.0625	18865160	12997230	1.45148
47	A247	spike	IgG#5-HRP	Serum	0.0156	13838440	8623920	1.60466
48	A247	N	IgG#5-HRP	Serum	0.25	20042600	8766320	2.28632
48	A247	N	IgG#5-HRP	Serum	0.0625	12037280	8930530	1.34788
48	A247	N	IgG#5-HRP	Serum	0.0156	3942680	8342740	0.472588
49	A247	RBD (331–521)	IgG#5-HRP	Serum	0.25	20353520	9229890	2.20517
49	A247	RBD (331–521)	IgG#5-HRP	Serum	0.0625	14107520	9202640	1.53299
49	A247	RBD (331–521)	IgG#5-HRP	Serum	0.0156	3853560	8829810	0.436426
47	A248	spike	IgG#5-HRP	Serum	0.25	19761840	12951650	1.52582
47	A248	spike	IgG#5-HRP	Serum	0.0625	18683920	12997230	1.43753
47	A248	spike	IgG#5-HRP	Serum	0.0156	10122040	8623920	1.17372
48	A248	N	IgG#5-HRP	Serum	0.25	13126200	8766320	1.49734
48	A248	N	IgG#5-HRP	Serum	0.0625	4555080	8930530	0.510057
48	A248	N	IgG#5-HRP	Serum	0.0156	1130480	8342740	0.135505
49	A248	RBD (331–521)	IgG#5-HRP	Serum	0.25	17675720	9229890	1.91505
49	A248	RBD (331–521)	IgG#5-HRP	Serum	0.0625	15150960	9202640	1.64637
49	A248	RBD (331–521)	IgG#5-HRP	Serum	0.0156	4451480	8829810	0.504142
47	A249	spike	IgG#5-HRP	Serum	0.25	20418160	12951650	1.57649
47	A249	spike	IgG#5-HRP	Serum	0.0625	19706320	12997230	1.51619
47	A249	spike	IgG#5-HRP	Serum	0.0156	12247440	8623920	1.42017
48	A249	N	IgG#5-HRP	Serum	0.25	17008840	8766320	1.94025
48	A249	N	IgG#5-HRP	Serum	0.0625	10111920	8930530	1.13229
48	A249	N	IgG#5-HRP	Serum	0.0156	2874080	8342740	0.344501
49	A249	RBD (331–521)	IgG#5-HRP	Serum	0.25	18342200	9229890	1.98726
49	A249	RBD (331–521)	IgG#5-HRP	Serum	0.0625	11575360	9202640	1.25783
49	A249	RBD (331–521)	IgG#5-HRP	Serum	0.0156	3368400	8829810	0.38148
47	A250	spike	IgG#5-HRP	Serum	0.25	18932120	12951650	1.46175
47	A250	spike	IgG#5-HRP	Serum	0.0625	18421720	12997230	1.41736
47	A250	spike	IgG#5-HRP	Serum	0.0156	12051520	8623920	1.39745
48	A250	N	IgG#5-HRP	Serum	0.25	18864360	8766320	2.15191
48	A250	N	IgG#5-HRP	Serum	0.0625	11388320	8930530	1.27521
48	A250	N	IgG#5-HRP	Serum	0.0156	3640120	8342740	0.436322
49	A250	RBD (331–521)	IgG#5-HRP	Serum	0.25	18530560	9229890	2.00767
49	A250	RBD (331–521)	IgG#5-HRP	Serum	0.0625	13844560	9202640	1.50441
49	A250	RBD (331–521)	IgG#5-HRP	Serum	0.0156	5511360	8829810	0.624177
47	A251	spike	IgG#5-HRP	Serum	0.25	17368680	12951650	1.34104
47	A251	spike	IgG#5-HRP	Serum	0.0625	15776120	12997230	1.21381
47	A251	spike	IgG#5-HRP	Serum	0.0156	7485920	8623920	0.868041
48	A251	N	IgG#5-HRP	Serum	0.25	10912480	8766320	1.24482
48	A251	N	IgG#5-HRP	Serum	0.0625	3594920	8930530	0.402543
48	A251	N	IgG#5-HRP	Serum	0.0156	1066480	8342740	0.127833
49	A251	RBD (331–521)	IgG#5-HRP	Serum	0.25	15981000	9229890	1.73144
49	A251	RBD (331–521)	IgG#5-HRP	Serum	0.0625	9568240	9202640	1.03973
49	A251	RBD (331–521)	IgG#5-HRP	Serum	0.0156	2874240	8829810	0.325515
47	A252	spike	IgG#5-HRP	Serum	0.25	17421760	12951650	1.34514
47	A252	spike	IgG#5-HRP	Serum	0.0625	17732040	12997230	1.36429
47	A252	spike	IgG#5-HRP	Serum	0.0156	14099880	8623920	1.63497
48	A252	N	IgG#5-HRP	Serum	0.25	17389440	8766320	1.98366
48	A252	N	IgG#5-HRP	Serum	0.0625	9398320	8930530	1.05238
48	A252	N	IgG#5-HRP	Serum	0.0156	3325520	8342740	0.398612
49	A252	RBD (331–521)	IgG#5-HRP	Serum	0.25	18754000	9229890	2.03188
49	A252	RBD (331–521)	IgG#5-HRP	Serum	0.0625	15377320	9202640	1.67097
49	A252	RBD (331–521)	IgG#5-HRP	Serum	0.0156	6861320	8829810	0.777063
47	A253	spike	IgG#5-HRP	Serum	0.25	18680600	12951650	1.44233
47	A253	spike	IgG#5-HRP	Serum	0.0625	17877480	12997230	1.37548
47	A253	spike	IgG#5-HRP	Serum	0.0156	10682880	8623920	1.23875
48	A253	N	IgG#5-HRP	Serum	0.25	10767280	8766320	1.22826
48	A253	N	IgG#5-HRP	Serum	0.0625	5980360	8930530	0.669653
48	A253	N	IgG#5-HRP	Serum	0.0156	1773800	8342740	0.212616
49	A253	RBD (331–521)	IgG#5-HRP	Serum	0.25	18444840	9229890	1.99838
49	A253	RBD (331–521)	IgG#5-HRP	Serum	0.0625	13939240	9202640	1.5147
49	A253	RBD (331–521)	IgG#5-HRP	Serum	0.0156	4990560	8829810	0.565194
47	A254	spike	IgG#5-HRP	Serum	0.25	17266000	12951650	1.33311
47	A254	spike	IgG#5-HRP	Serum	0.0625	11676680	12997230	0.898398
47	A254	spike	IgG#5-HRP	Serum	0.0156	3116280	8623920	0.361353
48	A254	N	IgG#5-HRP	Serum	0.25	14605520	8766320	1.66609
48	A254	N	IgG#5-HRP	Serum	0.0625	13242800	8930530	1.48287
48	A254	N	IgG#5-HRP	Serum	0.0156	8789840	8342740	1.05359
49	A254	RBD (331–521)	IgG#5-HRP	Serum	0.25	11168080	9229890	1.20999
49	A254	RBD (331–521)	IgG#5-HRP	Serum	0.0625	3069320	9202640	0.333526
49	A254	RBD (331–521)	IgG#5-HRP	Serum	0.0156	810200	8829810	0.0917574
47	A255	spike	IgG#5-HRP	Serum	0.25	17787120	12951650	1.37335
47	A255	spike	IgG#5-HRP	Serum	0.0625	17491280	12997230	1.34577
47	A255	spike	IgG#5-HRP	Serum	0.0156	11258160	8623920	1.30546
48	A255	N	IgG#5-HRP	Serum	0.25	16377360	8766320	1.86821
48	A255	N	IgG#5-HRP	Serum	0.0625	9854800	8930530	1.1035
48	A255	N	IgG#5-HRP	Serum	0.0156	3336360	8342740	0.399912
49	A255	RBD (331–521)	IgG#5-HRP	Serum	0.25	18723040	9229890	2.02852
49	A255	RBD (331–521)	IgG#5-HRP	Serum	0.0625	12517840	9202640	1.36024
49	A255	RBD (331–521)	IgG#5-HRP	Serum	0.0156	5447520	8829810	0.616946
47	A256	spike	IgG#5-HRP	Serum	0.25	11896720	12951650	0.918549
47	A256	spike	IgG#5-HRP	Serum	0.0625	7766400	12997230	0.597543
47	A256	spike	IgG#5-HRP	Serum	0.0156	2071040	8623920	0.240151
48	A256	N	IgG#5-HRP	Serum	0.25	5459680	8766320	0.622802
48	A256	N	IgG#5-HRP	Serum	0.0625	1515440	8930530	0.169692
48	A256	N	IgG#5-HRP	Serum	0.0156	532360	8342740	0.0638112
49	A256	RBD (331–521)	IgG#5-HRP	Serum	0.25	5207880	9229890	0.564241
49	A256	RBD (331–521)	IgG#5-HRP	Serum	0.0625	1297080	9202640	0.140947
49	A256	RBD (331–521)	IgG#5-HRP	Serum	0.0156	317440	8829810	0.0359509
47	A257	spike	IgG#5-HRP	Serum	0.25	16236080	12951650	1.25359
47	A257	spike	IgG#5-HRP	Serum	0.0625	18629760	12997230	1.43336
47	A257	spike	IgG#5-HRP	Serum	0.0156	18099680	8623920	2.09878
48	A257	N	IgG#5-HRP	Serum	0.25	17670600	8766320	2.01574
48	A257	N	IgG#5-HRP	Serum	0.0625	15052120	8930530	1.68547
48	A257	N	IgG#5-HRP	Serum	0.0156	7612680	8342740	0.912492
49	A257	RBD (331–521)	IgG#5-HRP	Serum	0.25	17690200	9229890	1.91662
49	A257	RBD (331–521)	IgG#5-HRP	Serum	0.0625	19290680	9202640	2.09621
49	A257	RBD (331–521)	IgG#5-HRP	Serum	0.0156	17823800	8829810	2.01859
47	A258	spike	IgG#5-HRP	Serum	0.25	628840	12951650	0.0485529
47	A258	spike	IgG#5-HRP	Serum	0.0625	204560	12997230	0.0157387
47	A258	spike	IgG#5-HRP	Serum	0.0156	123560	8623920	0.0143276
48	A258	N	IgG#5-HRP	Serum	0.25	712120	8766320	0.0812336
48	A258	N	IgG#5-HRP	Serum	0.0625	320080	8930530	0.0358411
48	A258	N	IgG#5-HRP	Serum	0.0156	216000	8342740	0.0258908
49	A258	RBD (331–521)	IgG#5-HRP	Serum	0.25	442440	9229890	0.0479356
49	A258	RBD (331–521)	IgG#5-HRP	Serum	0.0625	167400	9202640	0.0181904
49	A258	RBD (331–521)	IgG#5-HRP	Serum	0.0156	100560	8829810	0.0113887
47	A259	spike	IgG#5-HRP	Serum	0.25	16310440	12951650	1.25933
47	A259	spike	IgG#5-HRP	Serum	0.0625	9007720	12997230	0.693049
47	A259	spike	IgG#5-HRP	Serum	0.0156	1974640	8623920	0.228972
48	A259	N	IgG#5-HRP	Serum	0.25	6069920	8766320	0.692414
48	A259	N	IgG#5-HRP	Serum	0.0625	1693000	8930530	0.189574
48	A259	N	IgG#5-HRP	Serum	0.0156	439200	8342740	0.0526446
49	A259	RBD (331–521)	IgG#5-HRP	Serum	0.25	8154720	9229890	0.883512
49	A259	RBD (331–521)	IgG#5-HRP	Serum	0.0625	2223200	9202640	0.241583
49	A259	RBD (331–521)	IgG#5-HRP	Serum	0.0156	545400	8829810	0.061768
47	A260	spike	IgG#5-HRP	Serum	0.25	19099360	12951650	1.47467
47	A260	spike	IgG#5-HRP	Serum	0.0625	19054320	12997230	1.46603
47	A260	spike	IgG#5-HRP	Serum	0.0156	11028480	8623920	1.27882
48	A260	N	IgG#5-HRP	Serum	0.25	16038400	8766320	1.82955
48	A260	N	IgG#5-HRP	Serum	0.0625	8514600	8930530	0.953426
48	A260	N	IgG#5-HRP	Serum	0.0156	2402160	8342740	0.287934
49	A260	RBD (331–521)	IgG#5-HRP	Serum	0.25	19018920	9229890	2.06058
49	A260	RBD (331–521)	IgG#5-HRP	Serum	0.0625	16036040	9202640	1.74255
49	A260	RBD (331–521)	IgG#5-HRP	Serum	0.0156	5794240	8829810	0.656213
47	A261	spike	IgG#5-HRP	Serum	0.25	16402040	12951650	1.26641
47	A261	spike	IgG#5-HRP	Serum	0.0625	18206960	12997230	1.40083
47	A261	spike	IgG#5-HRP	Serum	0.0156	17647280	8623920	2.04632
48	A261	N	IgG#5-HRP	Serum	0.25	4206960	8766320	0.4799
48	A261	N	IgG#5-HRP	Serum	0.0625	1089160	8930530	0.121959
48	A261	N	IgG#5-HRP	Serum	0.0156	399160	8342740	0.0478452
49	A261	RBD (331–521)	IgG#5-HRP	Serum	0.25	9220880	9229890	0.999024
49	A261	RBD (331–521)	IgG#5-HRP	Serum	0.0625	3854320	9202640	0.418828
49	A261	RBD (331–521)	IgG#5-HRP	Serum	0.0156	506560	8829810	0.0573693
47	A262	spike	IgG#5-HRP	Serum	0.25	13542920	12951650	1.04565
47	A262	spike	IgG#5-HRP	Serum	0.0625	9241280	12997230	0.711019
47	A262	spike	IgG#5-HRP	Serum	0.0156	2821280	8623920	0.327146
48	A262	N	IgG#5-HRP	Serum	0.25	1465640	8766320	0.16719
48	A262	N	IgG#5-HRP	Serum	0.0625	274840	8930530	0.0307753
48	A262	N	IgG#5-HRP	Serum	0.0156	177960	8342740	0.0213311
49	A262	RBD (331–521)	IgG#5-HRP	Serum	0.25	1261040	9229890	0.136626
49	A262	RBD (331–521)	IgG#5-HRP	Serum	0.0625	129640	9202640	0.0140873
49	A262	RBD (331–521)	IgG#5-HRP	Serum	0.0156	50280	8829810	0.00569435
47	A263	spike	IgG#5-HRP	Serum	0.25	17763240	12951650	1.3715
47	A263	spike	IgG#5-HRP	Serum	0.0625	16923960	12997230	1.30212
47	A263	spike	IgG#5-HRP	Serum	0.0156	9873560	8623920	1.1449
48	A263	N	IgG#5-HRP	Serum	0.25	15187560	8766320	1.73249
48	A263	N	IgG#5-HRP	Serum	0.0625	7531680	8930530	0.843363
48	A263	N	IgG#5-HRP	Serum	0.0156	2059000	8342740	0.246801
49	A263	RBD (331–521)	IgG#5-HRP	Serum	0.25	16458280	9229890	1.78315
49	A263	RBD (331–521)	IgG#5-HRP	Serum	0.0625	10469360	9202640	1.13765
49	A263	RBD (331–521)	IgG#5-HRP	Serum	0.0156	2702400	8829810	0.306054
47	A264	spike	IgG#5-HRP	Serum	0.25	15761640	12951650	1.21696
47	A264	spike	IgG#5-HRP	Serum	0.0625	7091080	12997230	0.545584
47	A264	spike	IgG#5-HRP	Serum	0.0156	1916600	8623920	0.222242
48	A264	N	IgG#5-HRP	Serum	0.25	3607960	8766320	0.411571
48	A264	N	IgG#5-HRP	Serum	0.0625	889680	8930530	0.0996223
48	A264	N	IgG#5-HRP	Serum	0.0156	359640	8342740	0.0431081
49	A264	RBD (331–521)	IgG#5-HRP	Serum	0.25	8326320	9229890	0.902104
49	A264	RBD (331–521)	IgG#5-HRP	Serum	0.0625	2285480	9202640	0.24835
49	A264	RBD (331–521)	IgG#5-HRP	Serum	0.0156	563560	8829810	0.0638247
47	A265	spike	IgG#5-HRP	Serum	0.25	10417600	12951650	0.804345
47	A265	spike	IgG#5-HRP	Serum	0.0625	4046640	12997230	0.311346
47	A265	spike	IgG#5-HRP	Serum	0.0156	1113480	8623920	0.129115
48	A265	N	IgG#5-HRP	Serum	0.25	15049480	8766320	1.71674
48	A265	N	IgG#5-HRP	Serum	0.0625	8827600	8930530	0.988474
48	A265	N	IgG#5-HRP	Serum	0.0156	2478440	8342740	0.297077
49	A265	RBD (331–521)	IgG#5-HRP	Serum	0.25	3102680	9229890	0.336156
49	A265	RBD (331–521)	IgG#5-HRP	Serum	0.0625	768880	9202640	0.0835499
49	A265	RBD (331–521)	IgG#5-HRP	Serum	0.0156	179800	8829810	0.0203628
47	A266	spike	IgG#5-HRP	Serum	0.25	14639920	12951650	1.13035
47	A266	spike	IgG#5-HRP	Serum	0.0625	6749720	12997230	0.51932
47	A266	spike	IgG#5-HRP	Serum	0.0156	1433280	8623920	0.166198
48	A266	N	IgG#5-HRP	Serum	0.25	11276360	8766320	1.28633
48	A266	N	IgG#5-HRP	Serum	0.0625	3444560	8930530	0.385706
48	A266	N	IgG#5-HRP	Serum	0.0156	852840	8342740	0.102225
49	A266	RBD (331–521)	IgG#5-HRP	Serum	0.25	7676880	9229890	0.831741
49	A266	RBD (331–521)	IgG#5-HRP	Serum	0.0625	1699000	9202640	0.184621
49	A266	RBD (331–521)	IgG#5-HRP	Serum	0.0156	355800	8829810	0.0402953
47	A267	spike	IgG#5-HRP	Serum	0.25	16926360	12951650	1.30689
47	A267	spike	IgG#5-HRP	Serum	0.0625	9752360	12997230	0.750341
47	A267	spike	IgG#5-HRP	Serum	0.0156	2719040	8623920	0.31529
48	A267	N	IgG#5-HRP	Serum	0.25	16449840	8766320	1.87648
48	A267	N	IgG#5-HRP	Serum	0.0625	7966200	8930530	0.892019
48	A267	N	IgG#5-HRP	Serum	0.0156	2210640	8342740	0.264978
49	A267	RBD (331–521)	IgG#5-HRP	Serum	0.25	10145440	9229890	1.09919
49	A267	RBD (331–521)	IgG#5-HRP	Serum	0.0625	2184160	9202640	0.237341
49	A267	RBD (331–521)	IgG#5-HRP	Serum	0.0156	443440	8829810	0.0502208
47	A268	spike	IgG#5-HRP	Serum	0.25	18646600	12951650	1.43971
47	A268	spike	IgG#5-HRP	Serum	0.0625	18030600	12997230	1.38726
47	A268	spike	IgG#5-HRP	Serum	0.0156	13398560	8623920	1.55365
48	A268	N	IgG#5-HRP	Serum	0.25	16334440	8766320	1.86332
48	A268	N	IgG#5-HRP	Serum	0.0625	10558720	8930530	1.18232
48	A268	N	IgG#5-HRP	Serum	0.0156	3954680	8342740	0.474027
49	A268	RBD (331–521)	IgG#5-HRP	Serum	0.25	19098160	9229890	2.06916
49	A268	RBD (331–521)	IgG#5-HRP	Serum	0.0625	13186120	9202640	1.43286
49	A268	RBD (331–521)	IgG#5-HRP	Serum	0.0156	4261360	8829810	0.482611
47	A269	spike	IgG#5-HRP	Serum	0.25	9626120	12951650	0.743235
47	A269	spike	IgG#5-HRP	Serum	0.0625	4066200	12997230	0.312851
47	A269	spike	IgG#5-HRP	Serum	0.0156	1021960	8623920	0.118503
48	A269	N	IgG#5-HRP	Serum	0.25	6954080	8766320	0.793272
48	A269	N	IgG#5-HRP	Serum	0.0625	1857880	8930530	0.208037
48	A269	N	IgG#5-HRP	Serum	0.0156	574960	8342740	0.0689174
49	A269	RBD (331–521)	IgG#5-HRP	Serum	0.25	2973640	9229890	0.322175
49	A269	RBD (331–521)	IgG#5-HRP	Serum	0.0625	690280	9202640	0.0750089
49	A269	RBD (331–521)	IgG#5-HRP	Serum	0.0156	191680	8829810	0.0217083
47	A270	spike	IgG#5-HRP	Serum	0.25	17017400	12951650	1.31392
47	A270	spike	IgG#5-HRP	Serum	0.0625	9245920	12997230	0.711376
47	A270	spike	IgG#5-HRP	Serum	0.0156	2845120	8623920	0.32991
48	A270	N	IgG#5-HRP	Serum	0.25	11453280	8766320	1.30651
48	A270	N	IgG#5-HRP	Serum	0.0625	3602200	8930530	0.403358
48	A270	N	IgG#5-HRP	Serum	0.0156	952640	8342740	0.114188
49	A270	RBD (331–521)	IgG#5-HRP	Serum	0.25	10693840	9229890	1.15861
49	A270	RBD (331–521)	IgG#5-HRP	Serum	0.0625	2502240	9202640	0.271905
49	A270	RBD (331–521)	IgG#5-HRP	Serum	0.0156	482160	8829810	0.0546059
47	A271	spike	IgG#5-HRP	Serum	0.25	1076400	12951650	0.0831091
47	A271	spike	IgG#5-HRP	Serum	0.0625	336920	12997230	0.0259224
47	A271	spike	IgG#5-HRP	Serum	0.0156	149400	8623920	0.0173239
48	A271	N	IgG#5-HRP	Serum	0.25	853600	8766320	0.0973727
48	A271	N	IgG#5-HRP	Serum	0.0625	316880	8930530	0.0354828
48	A271	N	IgG#5-HRP	Serum	0.0156	205160	8342740	0.0245914
49	A271	RBD (331–521)	IgG#5-HRP	Serum	0.25	884960	9229890	0.0958798
49	A271	RBD (331–521)	IgG#5-HRP	Serum	0.0625	198240	9202640	0.0215416
49	A271	RBD (331–521)	IgG#5-HRP	Serum	0.0156	91320	8829810	0.0103422
47	A272	spike	IgG#5-HRP	Serum	0.25	17907960	12951650	1.38268
47	A272	spike	IgG#5-HRP	Serum	0.0625	18576840	12997230	1.42929
47	A272	spike	IgG#5-HRP	Serum	0.0156	16567400	8623920	1.9211
48	A272	N	IgG#5-HRP	Serum	0.25	18591520	8766320	2.12079
48	A272	N	IgG#5-HRP	Serum	0.0625	13933680	8930530	1.56023
48	A272	N	IgG#5-HRP	Serum	0.0156	5383280	8342740	0.645265
49	A272	RBD (331–521)	IgG#5-HRP	Serum	0.25	15923440	9229890	1.7252
49	A272	RBD (331–521)	IgG#5-HRP	Serum	0.0625	18336360	9202640	1.99251
49	A272	RBD (331–521)	IgG#5-HRP	Serum	0.0156	11497400	8829810	1.30211
47	A273	spike	IgG#5-HRP	Serum	0.25	17561760	12951650	1.35595
47	A273	spike	IgG#5-HRP	Serum	0.0625	18516880	12997230	1.42468
47	A273	spike	IgG#5-HRP	Serum	0.0156	14678800	8623920	1.7021
48	A273	N	IgG#5-HRP	Serum	0.25	16238600	8766320	1.85239
48	A273	N	IgG#5-HRP	Serum	0.0625	11021720	8930530	1.23416
48	A273	N	IgG#5-HRP	Serum	0.0156	4826120	8342740	0.578481
49	A273	RBD (331–521)	IgG#5-HRP	Serum	0.25	17043280	9229890	1.84653
49	A273	RBD (331–521)	IgG#5-HRP	Serum	0.0625	16688840	9202640	1.81348
49	A273	RBD (331–521)	IgG#5-HRP	Serum	0.0156	6045600	8829810	0.684681
47	A274	spike	IgG#5-HRP	Serum	0.25	8046000	12951650	0.621234
47	A274	spike	IgG#5-HRP	Serum	0.0625	2951960	12997230	0.227122
47	A274	spike	IgG#5-HRP	Serum	0.0156	632600	8623920	0.0733541
48	A274	N	IgG#5-HRP	Serum	0.25	13030800	8766320	1.48646
48	A274	N	IgG#5-HRP	Serum	0.0625	5179640	8930530	0.579992
48	A274	N	IgG#5-HRP	Serum	0.0156	1142640	8342740	0.136962
49	A274	RBD (331–521)	IgG#5-HRP	Serum	0.25	1095880	9229890	0.118732
49	A274	RBD (331–521)	IgG#5-HRP	Serum	0.0625	288760	9202640	0.031378
49	A274	RBD (331–521)	IgG#5-HRP	Serum	0.0156	87720	8829810	0.00993453
47	A275	spike	IgG#5-HRP	Serum	0.25	17028560	12951650	1.31478
47	A275	spike	IgG#5-HRP	Serum	0.0625	11235320	12997230	0.86444
47	A275	spike	IgG#5-HRP	Serum	0.0156	4014920	8623920	0.465556
48	A275	N	IgG#5-HRP	Serum	0.25	11384240	8766320	1.29863
48	A275	N	IgG#5-HRP	Serum	0.0625	4560200	8930530	0.51063
48	A275	N	IgG#5-HRP	Serum	0.0156	1238280	8342740	0.148426
49	A275	RBD (331–521)	IgG#5-HRP	Serum	0.25	11543400	9229890	1.25065
49	A275	RBD (331–521)	IgG#5-HRP	Serum	0.0625	5135080	9202640	0.558001
49	A275	RBD (331–521)	IgG#5-HRP	Serum	0.0156	1222280	8829810	0.138427
47	A276	spike	IgG#5-HRP	Serum	0.25	17847160	12951650	1.37798
47	A276	spike	IgG#5-HRP	Serum	0.0625	18042880	12997230	1.38821
47	A276	spike	IgG#5-HRP	Serum	0.0156	14211160	8623920	1.64788
48	A276	N	IgG#5-HRP	Serum	0.25	19107320	8766320	2.17963
48	A276	N	IgG#5-HRP	Serum	0.0625	14222480	8930530	1.59257
48	A276	N	IgG#5-HRP	Serum	0.0156	5301880	8342740	0.635508
49	A276	RBD (331–521)	IgG#5-HRP	Serum	0.25	19496360	9229890	2.11231
49	A276	RBD (331–521)	IgG#5-HRP	Serum	0.0625	16205560	9202640	1.76097
49	A276	RBD (331–521)	IgG#5-HRP	Serum	0.0156	5748800	8829810	0.651067
47	A277	spike	IgG#5-HRP	Serum	0.25	18489880	12951650	1.42761
47	A277	spike	IgG#5-HRP	Serum	0.0625	14869360	12997230	1.14404
47	A277	spike	IgG#5-HRP	Serum	0.0156	7111360	8623920	0.824609
48	A277	N	IgG#5-HRP	Serum	0.25	13252200	8766320	1.51172
48	A277	N	IgG#5-HRP	Serum	0.0625	4975840	8930530	0.557172
48	A277	N	IgG#5-HRP	Serum	0.0156	1753400	8342740	0.210171
49	A277	RBD (331–521)	IgG#5-HRP	Serum	0.25	17195720	9229890	1.86305
49	A277	RBD (331–521)	IgG#5-HRP	Serum	0.0625	9015080	9202640	0.979619
49	A277	RBD (331–521)	IgG#5-HRP	Serum	0.0156	2470120	8829810	0.279748
47	A278	spike	IgG#5-HRP	Serum	0.25	17042920	12951650	1.31589
47	A278	spike	IgG#5-HRP	Serum	0.0625	13900360	12997230	1.06949
47	A278	spike	IgG#5-HRP	Serum	0.0156	6027240	8623920	0.698898
48	A278	N	IgG#5-HRP	Serum	0.25	7514040	8766320	0.857149
48	A278	N	IgG#5-HRP	Serum	0.0625	2964160	8930530	0.331913
48	A278	N	IgG#5-HRP	Serum	0.0156	767040	8342740	0.091941
49	A278	RBD (331–521)	IgG#5-HRP	Serum	0.25	15043040	9229890	1.62982
49	A278	RBD (331–521)	IgG#5-HRP	Serum	0.0625	6828960	9202640	0.742065
49	A278	RBD (331–521)	IgG#5-HRP	Serum	0.0156	1472160	8829810	0.166726
47	A279	spike	IgG#5-HRP	Serum	0.25	631840	12951650	0.0487845
47	A279	spike	IgG#5-HRP	Serum	0.0625	282520	12997230	0.0217369
47	A279	spike	IgG#5-HRP	Serum	0.0156	129680	8623920	0.0150372
48	A279	N	IgG#5-HRP	Serum	0.25	1903880	8766320	0.217181
48	A279	N	IgG#5-HRP	Serum	0.0625	641520	8930530	0.0718345
48	A279	N	IgG#5-HRP	Serum	0.0156	207000	8342740	0.024812
49	A279	RBD (331–521)	IgG#5-HRP	Serum	0.25	663920	9229890	0.0719315
49	A279	RBD (331–521)	IgG#5-HRP	Serum	0.0625	177240	9202640	0.0192597
49	A279	RBD (331–521)	IgG#5-HRP	Serum	0.0156	60080	8829810	0.00680422
47	A280	spike	IgG#5-HRP	Serum	0.25	18528840	12951650	1.43062
47	A280	spike	IgG#5-HRP	Serum	0.0625	19118360	12997230	1.47096
47	A280	spike	IgG#5-HRP	Serum	0.0156	17530480	8623920	2.03277
48	A280	N	IgG#5-HRP	Serum	0.25	18842160	8766320	2.14938
48	A280	N	IgG#5-HRP	Serum	0.0625	21023000	8930530	2.35406
48	A280	N	IgG#5-HRP	Serum	0.0156	20011360	8342740	2.39866
49	A280	RBD (331–521)	IgG#5-HRP	Serum	0.25	21768560	9229890	2.35849
49	A280	RBD (331–521)	IgG#5-HRP	Serum	0.0625	17782440	9202640	1.93232
49	A280	RBD (331–521)	IgG#5-HRP	Serum	0.0156	7689160	8829810	0.870818
47	A281	spike	IgG#5-HRP	Serum	0.25	14145120	12951650	1.09215
47	A281	spike	IgG#5-HRP	Serum	0.0625	16353720	12997230	1.25825
47	A281	spike	IgG#5-HRP	Serum	0.0156	18048840	8623920	2.09288
48	A281	N	IgG#5-HRP	Serum	0.25	15626120	8766320	1.78252
48	A281	N	IgG#5-HRP	Serum	0.0625	17906640	8930530	2.0051
48	A281	N	IgG#5-HRP	Serum	0.0156	18561000	8342740	2.22481
49	A281	RBD (331–521)	IgG#5-HRP	Serum	0.25	14314680	9229890	1.5509
49	A281	RBD (331–521)	IgG#5-HRP	Serum	0.0625	18983040	9202640	2.06278
49	A281	RBD (331–521)	IgG#5-HRP	Serum	0.0156	18483240	8829810	2.09328
47	A282	spike	IgG#5-HRP	Serum	0.25	14469000	12951650	1.11715
47	A282	spike	IgG#5-HRP	Serum	0.0625	16325680	12997230	1.25609
47	A282	spike	IgG#5-HRP	Serum	0.0156	17032280	8623920	1.975
48	A282	N	IgG#5-HRP	Serum	0.25	16938320	8766320	1.9322
48	A282	N	IgG#5-HRP	Serum	0.0625	18525320	8930530	2.07438
48	A282	N	IgG#5-HRP	Serum	0.0156	16939440	8342740	2.03044
49	A282	RBD (331–521)	IgG#5-HRP	Serum	0.25	13855560	9229890	1.50116
49	A282	RBD (331–521)	IgG#5-HRP	Serum	0.0625	14977800	9202640	1.62755
49	A282	RBD (331–521)	IgG#5-HRP	Serum	0.0156	14543760	8829810	1.64712
47	A283	spike	IgG#5-HRP	Serum	0.25	13940640	12951650	1.07636
47	A283	spike	IgG#5-HRP	Serum	0.0625	8414280	12997230	0.64739
47	A283	spike	IgG#5-HRP	Serum	0.0156	2845920	8623920	0.330003
48	A283	N	IgG#5-HRP	Serum	0.25	2276520	8766320	0.259689
48	A283	N	IgG#5-HRP	Serum	0.0625	789960	8930530	0.0884561
48	A283	N	IgG#5-HRP	Serum	0.0156	286840	8342740	0.034382
49	A283	RBD (331–521)	IgG#5-HRP	Serum	0.25	6547120	9229890	0.709339
49	A283	RBD (331–521)	IgG#5-HRP	Serum	0.0625	2346680	9202640	0.255001
49	A283	RBD (331–521)	IgG#5-HRP	Serum	0.0156	549600	8829810	0.0622437
47	A284	spike	IgG#5-HRP	Serum	0.25	16836200	12951650	1.29993
47	A284	spike	IgG#5-HRP	Serum	0.0625	18156240	12997230	1.39693
47	A284	spike	IgG#5-HRP	Serum	0.0156	10366160	8623920	1.20202
48	A284	N	IgG#5-HRP	Serum	0.25	16931160	8766320	1.93139
48	A284	N	IgG#5-HRP	Serum	0.0625	10779800	8930530	1.20707
48	A284	N	IgG#5-HRP	Serum	0.0156	3021160	8342740	0.36213
49	A284	RBD (331–521)	IgG#5-HRP	Serum	0.25	17838480	9229890	1.93269
49	A284	RBD (331–521)	IgG#5-HRP	Serum	0.0625	11889520	9202640	1.29197
49	A284	RBD (331–521)	IgG#5-HRP	Serum	0.0156	4463200	8829810	0.50547
47	A285	spike	IgG#5-HRP	Serum	0.25	471920	12951650	0.0364371
47	A285	spike	IgG#5-HRP	Serum	0.0625	203640	12997230	0.015668
47	A285	spike	IgG#5-HRP	Serum	0.0156	88080	8623920	0.0102135
48	A285	N	IgG#5-HRP	Serum	0.25	388760	8766320	0.044347
48	A285	N	IgG#5-HRP	Serum	0.0625	205960	8930530	0.0230625
48	A285	N	IgG#5-HRP	Serum	0.0156	138080	8342740	0.0165509
49	A285	RBD (331–521)	IgG#5-HRP	Serum	0.25	660000	9229890	0.0715068
49	A285	RBD (331–521)	IgG#5-HRP	Serum	0.0625	114680	9202640	0.0124616
49	A285	RBD (331–521)	IgG#5-HRP	Serum	0.0156	30880	8829810	0.00349724
47	A286	spike	IgG#5-HRP	Serum	0.25	18021200	12951650	1.39142
47	A286	spike	IgG#5-HRP	Serum	0.0625	18137720	12997230	1.39551
47	A286	spike	IgG#5-HRP	Serum	0.0156	14896240	8623920	1.72732
48	A286	N	IgG#5-HRP	Serum	0.25	16401960	8766320	1.87102
48	A286	N	IgG#5-HRP	Serum	0.0625	12406440	8930530	1.38922
48	A286	N	IgG#5-HRP	Serum	0.0156	4579720	8342740	0.548947
49	A286	RBD (331–521)	IgG#5-HRP	Serum	0.25	19546840	9229890	2.11778
49	A286	RBD (331–521)	IgG#5-HRP	Serum	0.0625	16165720	9202640	1.75664
49	A286	RBD (331–521)	IgG#5-HRP	Serum	0.0156	8799240	8829810	0.996538
47	A287	spike	IgG#5-HRP	Serum	0.25	17519520	12951650	1.35269
47	A287	spike	IgG#5-HRP	Serum	0.0625	13796120	12997230	1.06147
47	A287	spike	IgG#5-HRP	Serum	0.0156	5849960	8623920	0.678341
48	A287	N	IgG#5-HRP	Serum	0.25	18082160	8766320	2.06269
48	A287	N	IgG#5-HRP	Serum	0.0625	14559240	8930530	1.63028
48	A287	N	IgG#5-HRP	Serum	0.0156	7993400	8342740	0.958126
49	A287	RBD (331–521)	IgG#5-HRP	Serum	0.25	15695560	9229890	1.70051
49	A287	RBD (331–521)	IgG#5-HRP	Serum	0.0625	7928680	9202640	0.861566
49	A287	RBD (331–521)	IgG#5-HRP	Serum	0.0156	1899720	8829810	0.215148
47	A288	spike	IgG#5-HRP	Serum	0.25	18585840	12951650	1.43502
47	A288	spike	IgG#5-HRP	Serum	0.0625	16815840	12997230	1.2938
47	A288	spike	IgG#5-HRP	Serum	0.0156	10102920	8623920	1.1715
48	A288	N	IgG#5-HRP	Serum	0.25	17713120	8766320	2.02059
48	A288	N	IgG#5-HRP	Serum	0.0625	13162240	8930530	1.47385
48	A288	N	IgG#5-HRP	Serum	0.0156	5393320	8342740	0.646469
49	A288	RBD (331–521)	IgG#5-HRP	Serum	0.25	17644840	9229890	1.91171
49	A288	RBD (331–521)	IgG#5-HRP	Serum	0.0625	10446280	9202640	1.13514
49	A288	RBD (331–521)	IgG#5-HRP	Serum	0.0156	2966320	8829810	0.335944
47	A289	spike	IgG#5-HRP	Serum	0.25	8610680	12951650	0.664833
47	A289	spike	IgG#5-HRP	Serum	0.0625	3064640	12997230	0.235792
47	A289	spike	IgG#5-HRP	Serum	0.0156	918920	8623920	0.106555
48	A289	N	IgG#5-HRP	Serum	0.25	12353280	8766320	1.40918
48	A289	N	IgG#5-HRP	Serum	0.0625	5141960	8930530	0.575773
48	A289	N	IgG#5-HRP	Serum	0.0156	1561000	8342740	0.187109
49	A289	RBD (331–521)	IgG#5-HRP	Serum	0.25	7780760	9229890	0.842996
49	A289	RBD (331–521)	IgG#5-HRP	Serum	0.0625	1998120	9202640	0.217125
49	A289	RBD (331–521)	IgG#5-HRP	Serum	0.0156	348800	8829810	0.0395025
47	A290	spike	IgG#5-HRP	Serum	0.25	16874400	12951650	1.30288
47	A290	spike	IgG#5-HRP	Serum	0.0625	18454800	12997230	1.4199
47	A290	spike	IgG#5-HRP	Serum	0.0156	19735880	8623920	2.2885
48	A290	N	IgG#5-HRP	Serum	0.25	19877320	8766320	2.26746
48	A290	N	IgG#5-HRP	Serum	0.0625	19993520	8930530	2.23878
48	A290	N	IgG#5-HRP	Serum	0.0156	15759520	8342740	1.88901
49	A290	RBD (331–521)	IgG#5-HRP	Serum	0.25	19610000	9229890	2.12462
49	A290	RBD (331–521)	IgG#5-HRP	Serum	0.0625	19945800	9202640	2.1674
49	A290	RBD (331–521)	IgG#5-HRP	Serum	0.0156	15993160	8829810	1.81127
47	A291	spike	IgG#5-HRP	Serum	0.25	332760	12951650	0.0256925
47	A291	spike	IgG#5-HRP	Serum	0.0625	152240	12997230	0.0117133
47	A291	spike	IgG#5-HRP	Serum	0.0156	80440	8623920	0.00932754
48	A291	N	IgG#5-HRP	Serum	0.25	681640	8766320	0.0777567
48	A291	N	IgG#5-HRP	Serum	0.0625	305920	8930530	0.0342555
48	A291	N	IgG#5-HRP	Serum	0.0156	179960	8342740	0.0215709
49	A291	RBD (331–521)	IgG#5-HRP	Serum	0.25	223000	9229890	0.0241606
49	A291	RBD (331–521)	IgG#5-HRP	Serum	0.0625	110920	9202640	0.0120531
49	A291	RBD (331–521)	IgG#5-HRP	Serum	0.0156	66720	8829810	0.00755622
47	A292	spike	IgG#5-HRP	Serum	0.25	17602800	12951650	1.35912
47	A292	spike	IgG#5-HRP	Serum	0.0625	18127520	12997230	1.39472
47	A292	spike	IgG#5-HRP	Serum	0.0156	13975720	8623920	1.62058
48	A292	N	IgG#5-HRP	Serum	0.25	17292680	8766320	1.97263
48	A292	N	IgG#5-HRP	Serum	0.0625	11849320	8930530	1.32683
48	A292	N	IgG#5-HRP	Serum	0.0156	4236240	8342740	0.507776
49	A292	RBD (331–521)	IgG#5-HRP	Serum	0.25	18514200	9229890	2.0059
49	A292	RBD (331–521)	IgG#5-HRP	Serum	0.0625	15451560	9202640	1.67904
49	A292	RBD (331–521)	IgG#5-HRP	Serum	0.0156	6097880	8829810	0.690601
47	A293	spike	IgG#5-HRP	Serum	0.25	16653560	12951650	1.28583
47	A293	spike	IgG#5-HRP	Serum	0.0625	17211960	12997230	1.32428
47	A293	spike	IgG#5-HRP	Serum	0.0156	15775080	8623920	1.82922
48	A293	N	IgG#5-HRP	Serum	0.25	17343160	8766320	1.97839
48	A293	N	IgG#5-HRP	Serum	0.0625	8881400	8930530	0.994499
48	A293	N	IgG#5-HRP	Serum	0.0156	3497200	8342740	0.419191
49	A293	RBD (331–521)	IgG#5-HRP	Serum	0.25	19319920	9229890	2.09319
49	A293	RBD (331–521)	IgG#5-HRP	Serum	0.0625	16335640	9202640	1.7751
49	A293	RBD (331–521)	IgG#5-HRP	Serum	0.0156	7626760	8829810	0.863751
47	A294	spike	IgG#5-HRP	Serum	0.25	16145160	12951650	1.24657
47	A294	spike	IgG#5-HRP	Serum	0.0625	12010480	12997230	0.92408
47	A294	spike	IgG#5-HRP	Serum	0.0156	5239880	8623920	0.607598
48	A294	N	IgG#5-HRP	Serum	0.25	18023000	8766320	2.05594
48	A294	N	IgG#5-HRP	Serum	0.0625	12564200	8930530	1.40688
48	A294	N	IgG#5-HRP	Serum	0.0156	4506080	8342740	0.54012
49	A294	RBD (331–521)	IgG#5-HRP	Serum	0.25	10470000	9229890	1.13436
49	A294	RBD (331–521)	IgG#5-HRP	Serum	0.0625	5296920	9202640	0.575587
49	A294	RBD (331–521)	IgG#5-HRP	Serum	0.0156	797680	8829810	0.0903394
47	A295	spike	IgG#5-HRP	Serum	0.25	15151760	12951650	1.16987
47	A295	spike	IgG#5-HRP	Serum	0.0625	16071520	12997230	1.23653
47	A295	spike	IgG#5-HRP	Serum	0.0156	17681640	8623920	2.0503
48	A295	N	IgG#5-HRP	Serum	0.25	17749360	8766320	2.02472
48	A295	N	IgG#5-HRP	Serum	0.0625	18317600	8930530	2.05112
48	A295	N	IgG#5-HRP	Serum	0.0156	16752760	8342740	2.00806
49	A295	RBD (331–521)	IgG#5-HRP	Serum	0.25	18928440	9229890	2.05078
49	A295	RBD (331–521)	IgG#5-HRP	Serum	0.0625	19194000	9202640	2.08571
49	A295	RBD (331–521)	IgG#5-HRP	Serum	0.0156	16004400	8829810	1.81254
47	A296	spike	IgG#5-HRP	Serum	0.25	15769720	12951650	1.21758
47	A296	spike	IgG#5-HRP	Serum	0.0625	17086520	12997230	1.31463
47	A296	spike	IgG#5-HRP	Serum	0.0156	16621720	8623920	1.9274
48	A296	N	IgG#5-HRP	Serum	0.25	13562920	8766320	1.54716
48	A296	N	IgG#5-HRP	Serum	0.0625	7527640	8930530	0.842911
48	A296	N	IgG#5-HRP	Serum	0.0156	2359800	8342740	0.282857
49	A296	RBD (331–521)	IgG#5-HRP	Serum	0.25	18397680	9229890	1.99327
49	A296	RBD (331–521)	IgG#5-HRP	Serum	0.0625	16313080	9202640	1.77265
49	A296	RBD (331–521)	IgG#5-HRP	Serum	0.0156	6383920	8829810	0.722996
47	A297	spike	IgG#5-HRP	Serum	0.25	17639920	12951650	1.36198
47	A297	spike	IgG#5-HRP	Serum	0.0625	13530600	12997230	1.04104
47	A297	spike	IgG#5-HRP	Serum	0.0156	5758320	8623920	0.667715
48	A297	N	IgG#5-HRP	Serum	0.25	12274720	8766320	1.40021
48	A297	N	IgG#5-HRP	Serum	0.0625	5506800	8930530	0.616626
48	A297	N	IgG#5-HRP	Serum	0.0156	1628320	8342740	0.195178
49	A297	RBD (331–521)	IgG#5-HRP	Serum	0.25	10710720	9229890	1.16044
49	A297	RBD (331–521)	IgG#5-HRP	Serum	0.0625	4421000	9202640	0.480406
49	A297	RBD (331–521)	IgG#5-HRP	Serum	0.0156	848480	8829810	0.0960927
47	A298	spike	IgG#5-HRP	Serum	0.25	16280080	12951650	1.25699
47	A298	spike	IgG#5-HRP	Serum	0.0625	19185440	12997230	1.47612
47	A298	spike	IgG#5-HRP	Serum	0.0156	17848800	8623920	2.06969
48	A298	N	IgG#5-HRP	Serum	0.25	20588480	8766320	2.34859
48	A298	N	IgG#5-HRP	Serum	0.0625	18502960	8930530	2.07188
48	A298	N	IgG#5-HRP	Serum	0.0156	13841120	8342740	1.65906
49	A298	RBD (331–521)	IgG#5-HRP	Serum	0.25	20701320	9229890	2.24286
49	A298	RBD (331–521)	IgG#5-HRP	Serum	0.0625	18829200	9202640	2.04607
49	A298	RBD (331–521)	IgG#5-HRP	Serum	0.0156	9721600	8829810	1.101
47	A299	spike	IgG#5-HRP	Serum	0.25	17306440	12951650	1.33623
47	A299	spike	IgG#5-HRP	Serum	0.0625	12402120	12997230	0.954213
47	A299	spike	IgG#5-HRP	Serum	0.0156	4470480	8623920	0.518381
48	A299	N	IgG#5-HRP	Serum	0.25	9111640	8766320	1.03939
48	A299	N	IgG#5-HRP	Serum	0.0625	3284440	8930530	0.367777
48	A299	N	IgG#5-HRP	Serum	0.0156	847280	8342740	0.101559
49	A299	RBD (331–521)	IgG#5-HRP	Serum	0.25	10592440	9229890	1.14762
49	A299	RBD (331–521)	IgG#5-HRP	Serum	0.0625	5520200	9202640	0.59985
49	A299	RBD (331–521)	IgG#5-HRP	Serum	0.0156	899200	8829810	0.101837
47	A300	spike	IgG#5-HRP	Serum	0.25	20030480	12951650	1.54656
47	A300	spike	IgG#5-HRP	Serum	0.0625	19066640	12997230	1.46698
47	A300	spike	IgG#5-HRP	Serum	0.0156	12847440	8623920	1.48974
48	A300	N	IgG#5-HRP	Serum	0.25	16891680	8766320	1.92688
48	A300	N	IgG#5-HRP	Serum	0.0625	10592600	8930530	1.18611
48	A300	N	IgG#5-HRP	Serum	0.0156	4268880	8342740	0.511688
49	A300	RBD (331–521)	IgG#5-HRP	Serum	0.25	18218920	9229890	1.9739
49	A300	RBD (331–521)	IgG#5-HRP	Serum	0.0625	12567960	9202640	1.36569
49	A300	RBD (331–521)	IgG#5-HRP	Serum	0.0156	4835080	8829810	0.547586
47	A301	spike	IgG#5-HRP	Serum	0.25	18073440	12951650	1.39545
47	A301	spike	IgG#5-HRP	Serum	0.0625	15707960	12997230	1.20856
47	A301	spike	IgG#5-HRP	Serum	0.0156	8290760	8623920	0.961368
48	A301	N	IgG#5-HRP	Serum	0.25	16508600	8766320	1.88318
48	A301	N	IgG#5-HRP	Serum	0.0625	11367120	8930530	1.27284
48	A301	N	IgG#5-HRP	Serum	0.0156	4185600	8342740	0.501706
49	A301	RBD (331–521)	IgG#5-HRP	Serum	0.25	14372600	9229890	1.55718
49	A301	RBD (331–521)	IgG#5-HRP	Serum	0.0625	8245320	9202640	0.895973
49	A301	RBD (331–521)	IgG#5-HRP	Serum	0.0156	2481280	8829810	0.281012
47	A302	spike	IgG#5-HRP	Serum	0.25	17552720	12951650	1.35525
47	A302	spike	IgG#5-HRP	Serum	0.0625	16619440	12997230	1.27869
47	A302	spike	IgG#5-HRP	Serum	0.0156	12186360	8623920	1.41309
48	A302	N	IgG#5-HRP	Serum	0.25	15584440	8766320	1.77776
48	A302	N	IgG#5-HRP	Serum	0.0625	14185000	8930530	1.58837
48	A302	N	IgG#5-HRP	Serum	0.0156	9078080	8342740	1.08814
49	A302	RBD (331–521)	IgG#5-HRP	Serum	0.25	17763240	9229890	1.92453
49	A302	RBD (331–521)	IgG#5-HRP	Serum	0.0625	13402160	9202640	1.45634
49	A302	RBD (331–521)	IgG#5-HRP	Serum	0.0156	5089520	8829810	0.576402
47	A303	spike	IgG#5-HRP	Serum	0.25	18194600	12951650	1.40481
47	A303	spike	IgG#5-HRP	Serum	0.0625	16687560	12997230	1.28393
47	A303	spike	IgG#5-HRP	Serum	0.0156	10038560	8623920	1.16404
48	A303	N	IgG#5-HRP	Serum	0.25	12886200	8766320	1.46997
48	A303	N	IgG#5-HRP	Serum	0.0625	8254080	8930530	0.924254
48	A303	N	IgG#5-HRP	Serum	0.0156	2876760	8342740	0.344822
49	A303	RBD (331–521)	IgG#5-HRP	Serum	0.25	15605880	9229890	1.6908
49	A303	RBD (331–521)	IgG#5-HRP	Serum	0.0625	10405560	9202640	1.13071
49	A303	RBD (331–521)	IgG#5-HRP	Serum	0.0156	3652040	8829810	0.413603
47	A304	spike	IgG#5-HRP	Serum	0.25	11386800	12951650	0.879178
47	A304	spike	IgG#5-HRP	Serum	0.0625	15632680	12997230	1.20277
47	A304	spike	IgG#5-HRP	Serum	0.0156	9592760	8623920	1.11234
48	A304	N	IgG#5-HRP	Serum	0.25	14777000	8766320	1.68566
48	A304	N	IgG#5-HRP	Serum	0.0625	11915840	8930530	1.33428
48	A304	N	IgG#5-HRP	Serum	0.0156	5545000	8342740	0.66465
49	A304	RBD (331–521)	IgG#5-HRP	Serum	0.25	16699040	9229890	1.80923
49	A304	RBD (331–521)	IgG#5-HRP	Serum	0.0625	11452160	9202640	1.24444
49	A304	RBD (331–521)	IgG#5-HRP	Serum	0.0156	3184800	8829810	0.360687
47	A305	spike	IgG#5-HRP	Serum	0.25	17015560	12951650	1.31378
47	A305	spike	IgG#5-HRP	Serum	0.0625	12658400	12997230	0.973931
47	A305	spike	IgG#5-HRP	Serum	0.0156	4011480	8623920	0.465157
48	A305	N	IgG#5-HRP	Serum	0.25	4145200	8766320	0.472855
48	A305	N	IgG#5-HRP	Serum	0.0625	1610720	8930530	0.180361
48	A305	N	IgG#5-HRP	Serum	0.0156	455200	8342740	0.0545624
49	A305	RBD (331–521)	IgG#5-HRP	Serum	0.25	10968120	9229890	1.18833
49	A305	RBD (331–521)	IgG#5-HRP	Serum	0.0625	5318080	9202640	0.577886
49	A305	RBD (331–521)	IgG#5-HRP	Serum	0.0156	1225200	8829810	0.138757
47	A306	spike	IgG#5-HRP	Serum	0.25	14539080	12951650	1.12257
47	A306	spike	IgG#5-HRP	Serum	0.0625	8219760	12997230	0.632424
47	A306	spike	IgG#5-HRP	Serum	0.0156	2480840	8623920	0.28767
48	A306	N	IgG#5-HRP	Serum	0.25	12922760	8766320	1.47414
48	A306	N	IgG#5-HRP	Serum	0.0625	7131840	8930530	0.798591
48	A306	N	IgG#5-HRP	Serum	0.0156	1998200	8342740	0.239514
49	A306	RBD (331–521)	IgG#5-HRP	Serum	0.25	5584960	9229890	0.605095
49	A306	RBD (331–521)	IgG#5-HRP	Serum	0.0625	2651200	9202640	0.288091
49	A306	RBD (331–521)	IgG#5-HRP	Serum	0.0156	504760	8829810	0.0571654
47	A307	spike	IgG#5-HRP	Serum	0.25	13291480	12951650	1.02624
47	A307	spike	IgG#5-HRP	Serum	0.0625	18609040	12997230	1.43177
47	A307	spike	IgG#5-HRP	Serum	0.0156	15660880	8623920	1.81598
48	A307	N	IgG#5-HRP	Serum	0.25	19941000	8766320	2.27473
48	A307	N	IgG#5-HRP	Serum	0.0625	20129360	8930530	2.25399
48	A307	N	IgG#5-HRP	Serum	0.0156	18479200	8342740	2.215
49	A307	RBD (331–521)	IgG#5-HRP	Serum	0.25	19251760	9229890	2.08581
49	A307	RBD (331–521)	IgG#5-HRP	Serum	0.0625	16032880	9202640	1.7422
49	A307	RBD (331–521)	IgG#5-HRP	Serum	0.0156	5540000	8829810	0.62742
47	A308	spike	IgG#5-HRP	Serum	0.25	19104640	12951650	1.47507
47	A308	spike	IgG#5-HRP	Serum	0.0625	16890280	12997230	1.29953
47	A308	spike	IgG#5-HRP	Serum	0.0156	11247120	8623920	1.30418
48	A308	N	IgG#5-HRP	Serum	0.25	17141160	8766320	1.95534
48	A308	N	IgG#5-HRP	Serum	0.0625	11959240	8930530	1.33914
48	A308	N	IgG#5-HRP	Serum	0.0156	5129640	8342740	0.614863
49	A308	RBD (331–521)	IgG#5-HRP	Serum	0.25	15860760	9229890	1.71841
49	A308	RBD (331–521)	IgG#5-HRP	Serum	0.0625	11681000	9202640	1.26931
49	A308	RBD (331–521)	IgG#5-HRP	Serum	0.0156	3554120	8829810	0.402514
47	A309	spike	IgG#5-HRP	Serum	0.25	18258120	12951650	1.40971
47	A309	spike	IgG#5-HRP	Serum	0.0625	17322240	12997230	1.33276
47	A309	spike	IgG#5-HRP	Serum	0.0156	12270080	8623920	1.4228
48	A309	N	IgG#5-HRP	Serum	0.25	15877160	8766320	1.81115
48	A309	N	IgG#5-HRP	Serum	0.0625	8924080	8930530	0.999278
48	A309	N	IgG#5-HRP	Serum	0.0156	3318880	8342740	0.397817
49	A309	RBD (331–521)	IgG#5-HRP	Serum	0.25	15387240	9229890	1.66711
49	A309	RBD (331–521)	IgG#5-HRP	Serum	0.0625	12649480	9202640	1.37455
49	A309	RBD (331–521)	IgG#5-HRP	Serum	0.0156	4381600	8829810	0.496228
47	A310	spike	IgG#5-HRP	Serum	0.25	17544240	12951650	1.35459
47	A310	spike	IgG#5-HRP	Serum	0.0625	18228640	12997230	1.4025
47	A310	spike	IgG#5-HRP	Serum	0.0156	20156440	8623920	2.33727
48	A310	N	IgG#5-HRP	Serum	0.25	21444400	8766320	2.44623
48	A310	N	IgG#5-HRP	Serum	0.0625	15902600	8930530	1.7807
48	A310	N	IgG#5-HRP	Serum	0.0156	8139680	8342740	0.97566
49	A310	RBD (331–521)	IgG#5-HRP	Serum	0.25	21317880	9229890	2.30966
49	A310	RBD (331–521)	IgG#5-HRP	Serum	0.0625	21380280	9202640	2.32328
49	A310	RBD (331–521)	IgG#5-HRP	Serum	0.0156	20083440	8829810	2.2745
47	A311	spike	IgG#5-HRP	Serum	0.25	17131520	12951650	1.32273
47	A311	spike	IgG#5-HRP	Serum	0.0625	16587200	12997230	1.27621
47	A311	spike	IgG#5-HRP	Serum	0.0156	11307680	8623920	1.3112
48	A311	N	IgG#5-HRP	Serum	0.25	16289120	8766320	1.85815
48	A311	N	IgG#5-HRP	Serum	0.0625	10560520	8930530	1.18252
48	A311	N	IgG#5-HRP	Serum	0.0156	3793080	8342740	0.454656
49	A311	RBD (331–521)	IgG#5-HRP	Serum	0.25	17651560	9229890	1.91243
49	A311	RBD (331–521)	IgG#5-HRP	Serum	0.0625	12629080	9202640	1.37233
49	A311	RBD (331–521)	IgG#5-HRP	Serum	0.0156	4770600	8829810	0.540283
47	A312	spike	IgG#5-HRP	Serum	0.25	18441120	12951650	1.42384
47	A312	spike	IgG#5-HRP	Serum	0.0625	17485920	12997230	1.34536
47	A312	spike	IgG#5-HRP	Serum	0.0156	13198360	8623920	1.53044
48	A312	N	IgG#5-HRP	Serum	0.25	18878240	8766320	2.1535
48	A312	N	IgG#5-HRP	Serum	0.0625	16520160	8930530	1.84985
48	A312	N	IgG#5-HRP	Serum	0.0156	9492440	8342740	1.13781
49	A312	RBD (331–521)	IgG#5-HRP	Serum	0.25	16951680	9229890	1.83661
49	A312	RBD (331–521)	IgG#5-HRP	Serum	0.0625	12299200	9202640	1.33649
49	A312	RBD (331–521)	IgG#5-HRP	Serum	0.0156	4537600	8829810	0.513896
47	A313	spike	IgG#5-HRP	Serum	0.25	14958680	12951650	1.15496
47	A313	spike	IgG#5-HRP	Serum	0.0625	15550480	12997230	1.19645
47	A313	spike	IgG#5-HRP	Serum	0.0156	8445560	8623920	0.979318
48	A313	N	IgG#5-HRP	Serum	0.25	8923680	8766320	1.01795
48	A313	N	IgG#5-HRP	Serum	0.0625	3458720	8930530	0.387292
48	A313	N	IgG#5-HRP	Serum	0.0156	931640	8342740	0.111671
49	A313	RBD (331–521)	IgG#5-HRP	Serum	0.25	4324760	9229890	0.46856
49	A313	RBD (331–521)	IgG#5-HRP	Serum	0.0625	5567360	9202640	0.604974
49	A313	RBD (331–521)	IgG#5-HRP	Serum	0.0156	6019080	8829810	0.681677
47	A314	spike	IgG#5-HRP	Serum	0.25	13400920	12951650	1.03469
47	A314	spike	IgG#5-HRP	Serum	0.0625	9373400	12997230	0.721184
47	A314	spike	IgG#5-HRP	Serum	0.0156	2400440	8623920	0.278347
48	A314	N	IgG#5-HRP	Serum	0.25	6069600	8766320	0.692377
48	A314	N	IgG#5-HRP	Serum	0.0625	2206960	8930530	0.247125
48	A314	N	IgG#5-HRP	Serum	0.0156	579000	8342740	0.0694017
49	A314	RBD (331–521)	IgG#5-HRP	Serum	0.25	8301680	9229890	0.899434
49	A314	RBD (331–521)	IgG#5-HRP	Serum	0.0625	3523440	9202640	0.382873
49	A314	RBD (331–521)	IgG#5-HRP	Serum	0.0156	448920	8829810	0.0508414
47	A315	spike	IgG#5-HRP	Serum	0.25	15890200	12951650	1.22689
47	A315	spike	IgG#5-HRP	Serum	0.0625	15828640	12997230	1.21785
47	A315	spike	IgG#5-HRP	Serum	0.0156	10334600	8623920	1.19836
48	A315	N	IgG#5-HRP	Serum	0.25	17810720	8766320	2.03172
48	A315	N	IgG#5-HRP	Serum	0.0625	11816120	8930530	1.32312
48	A315	N	IgG#5-HRP	Serum	0.0156	4749080	8342740	0.569247
49	A315	RBD (331–521)	IgG#5-HRP	Serum	0.25	18014000	9229890	1.9517
49	A315	RBD (331–521)	IgG#5-HRP	Serum	0.0625	10239320	9202640	1.11265
49	A315	RBD (331–521)	IgG#5-HRP	Serum	0.0156	3088480	8829810	0.349779
47	A316	spike	IgG#5-HRP	Serum	0.25	18020080	12951650	1.39133
47	A316	spike	IgG#5-HRP	Serum	0.0625	17745960	12997230	1.36536
47	A316	spike	IgG#5-HRP	Serum	0.0156	12995720	8623920	1.50694
48	A316	N	IgG#5-HRP	Serum	0.25	8176360	8766320	0.932702
48	A316	N	IgG#5-HRP	Serum	0.0625	2669360	8930530	0.298903
48	A316	N	IgG#5-HRP	Serum	0.0156	753040	8342740	0.0902629
49	A316	RBD (331–521)	IgG#5-HRP	Serum	0.25	18291760	9229890	1.9818
49	A316	RBD (331–521)	IgG#5-HRP	Serum	0.0625	13077960	9202640	1.42111
49	A316	RBD (331–521)	IgG#5-HRP	Serum	0.0156	4264280	8829810	0.482941
47	A317	spike	IgG#5-HRP	Serum	0.25	17073560	12951650	1.31825
47	A317	spike	IgG#5-HRP	Serum	0.0625	17107120	12997230	1.31621
47	A317	spike	IgG#5-HRP	Serum	0.0156	12244120	8623920	1.41979
48	A317	N	IgG#5-HRP	Serum	0.25	14605200	8766320	1.66606
48	A317	N	IgG#5-HRP	Serum	0.0625	8926400	8930530	0.999538
48	A317	N	IgG#5-HRP	Serum	0.0156	2795320	8342740	0.33506
49	A317	RBD (331–521)	IgG#5-HRP	Serum	0.25	18001360	9229890	1.95033
49	A317	RBD (331–521)	IgG#5-HRP	Serum	0.0625	12970040	9202640	1.40938
49	A317	RBD (331–521)	IgG#5-HRP	Serum	0.0156	4460400	8829810	0.505152
47	A318	spike	IgG#5-HRP	Serum	0.25	17190280	12951650	1.32727
47	A318	spike	IgG#5-HRP	Serum	0.0625	19062400	12997230	1.46665
47	A318	spike	IgG#5-HRP	Serum	0.0156	21186520	8623920	2.45672
48	A318	N	IgG#5-HRP	Serum	0.25	18668080	8766320	2.12952
48	A318	N	IgG#5-HRP	Serum	0.0625	17428440	8930530	1.95156
48	A318	N	IgG#5-HRP	Serum	0.0156	10595600	8342740	1.27004
49	A318	RBD (331–521)	IgG#5-HRP	Serum	0.25	21393640	9229890	2.31787
49	A318	RBD (331–521)	IgG#5-HRP	Serum	0.0625	21683840	9202640	2.35626
49	A318	RBD (331–521)	IgG#5-HRP	Serum	0.0156	16463560	8829810	1.86454
47	A319	spike	IgG#5-HRP	Serum	0.25	20190760	12951650	1.55893
47	A319	spike	IgG#5-HRP	Serum	0.0625	18042440	12997230	1.38818
47	A319	spike	IgG#5-HRP	Serum	0.0156	11232560	8623920	1.30249
48	A319	N	IgG#5-HRP	Serum	0.25	10956600	8766320	1.24985
48	A319	N	IgG#5-HRP	Serum	0.0625	4994440	8930530	0.559255
48	A319	N	IgG#5-HRP	Serum	0.0156	1294880	8342740	0.15521
49	A319	RBD (331–521)	IgG#5-HRP	Serum	0.25	19064680	9229890	2.06554
49	A319	RBD (331–521)	IgG#5-HRP	Serum	0.0625	12984280	9202640	1.41093
49	A319	RBD (331–521)	IgG#5-HRP	Serum	0.0156	4334360	8829810	0.490878
47	A320	spike	IgG#5-HRP	Serum	0.25	18372600	12951650	1.41855
47	A320	spike	IgG#5-HRP	Serum	0.0625	17380000	12997230	1.33721
47	A320	spike	IgG#5-HRP	Serum	0.0156	14297960	8623920	1.65794
48	A320	N	IgG#5-HRP	Serum	0.25	17299720	8766320	1.97343
48	A320	N	IgG#5-HRP	Serum	0.0625	15326400	8930530	1.71618
48	A320	N	IgG#5-HRP	Serum	0.0156	7285960	8342740	0.873329
49	A320	RBD (331–521)	IgG#5-HRP	Serum	0.25	19146160	9229890	2.07436
49	A320	RBD (331–521)	IgG#5-HRP	Serum	0.0625	17098080	9202640	1.85795
49	A320	RBD (331–521)	IgG#5-HRP	Serum	0.0156	8076160	8829810	0.914647
47	A321	spike	IgG#5-HRP	Serum	0.25	16781280	12951650	1.29569
47	A321	spike	IgG#5-HRP	Serum	0.0625	12466360	12997230	0.959155
47	A321	spike	IgG#5-HRP	Serum	0.0156	6358000	8623920	0.737252
48	A321	N	IgG#5-HRP	Serum	0.25	13059680	8766320	1.48976
48	A321	N	IgG#5-HRP	Serum	0.0625	6203720	8930530	0.694664
48	A321	N	IgG#5-HRP	Serum	0.0156	2161880	8342740	0.259133
49	A321	RBD (331–521)	IgG#5-HRP	Serum	0.25	13275640	9229890	1.43833
49	A321	RBD (331–521)	IgG#5-HRP	Serum	0.0625	6440000	9202640	0.699799
49	A321	RBD (331–521)	IgG#5-HRP	Serum	0.0156	2087840	8829810	0.236454
47	A322	spike	IgG#5-HRP	Serum	0.25	16004600	12951650	1.23572
47	A322	spike	IgG#5-HRP	Serum	0.0625	17404120	12997230	1.33906
47	A322	spike	IgG#5-HRP	Serum	0.0156	14443240	8623920	1.67479
48	A322	N	IgG#5-HRP	Serum	0.25	14957680	8766320	1.70627
48	A322	N	IgG#5-HRP	Serum	0.0625	8681840	8930530	0.972153
48	A322	N	IgG#5-HRP	Serum	0.0156	2509920	8342740	0.300851
49	A322	RBD (331–521)	IgG#5-HRP	Serum	0.25	18346800	9229890	1.98776
49	A322	RBD (331–521)	IgG#5-HRP	Serum	0.0625	14177760	9202640	1.54062
49	A322	RBD (331–521)	IgG#5-HRP	Serum	0.0156	7176320	8829810	0.812738
47	A323	spike	IgG#5-HRP	Serum	0.25	9866360	12951650	0.761784
47	A323	spike	IgG#5-HRP	Serum	0.0625	4424240	12997230	0.340399
47	A323	spike	IgG#5-HRP	Serum	0.0156	1043000	8623920	0.120943
48	A323	N	IgG#5-HRP	Serum	0.25	6461520	8766320	0.737085
48	A323	N	IgG#5-HRP	Serum	0.0625	2460120	8930530	0.275473
48	A323	N	IgG#5-HRP	Serum	0.0156	703960	8342740	0.08438
49	A323	RBD (331–521)	IgG#5-HRP	Serum	0.25	2843040	9229890	0.308025
49	A323	RBD (331–521)	IgG#5-HRP	Serum	0.0625	830760	9202640	0.0902741
49	A323	RBD (331–521)	IgG#5-HRP	Serum	0.0156	171920	8829810	0.0194704
47	A324	spike	IgG#5-HRP	Serum	0.25	17605680	12951650	1.35934
47	A324	spike	IgG#5-HRP	Serum	0.0625	18866560	12997230	1.45158
47	A324	spike	IgG#5-HRP	Serum	0.0156	13610880	8623920	1.57827
48	A324	N	IgG#5-HRP	Serum	0.25	14621600	8766320	1.66793
48	A324	N	IgG#5-HRP	Serum	0.0625	6829520	8930530	0.764738
48	A324	N	IgG#5-HRP	Serum	0.0156	2186800	8342740	0.26212
49	A324	RBD (331–521)	IgG#5-HRP	Serum	0.25	17120880	9229890	1.85494
49	A324	RBD (331–521)	IgG#5-HRP	Serum	0.0625	13613800	9202640	1.47934
49	A324	RBD (331–521)	IgG#5-HRP	Serum	0.0156	6270560	8829810	0.710158
47	A325	spike	IgG#5-HRP	Serum	0.25	15326200	12951650	1.18334
47	A325	spike	IgG#5-HRP	Serum	0.0625	16267320	12997230	1.2516
47	A325	spike	IgG#5-HRP	Serum	0.0156	18216400	8623920	2.11231
48	A325	N	IgG#5-HRP	Serum	0.25	17487880	8766320	1.99489
48	A325	N	IgG#5-HRP	Serum	0.0625	10889800	8930530	1.21939
48	A325	N	IgG#5-HRP	Serum	0.0156	14486560	8342740	1.73643
49	A325	RBD (331–521)	IgG#5-HRP	Serum	0.25	20386480	9229890	2.20875
49	A325	RBD (331–521)	IgG#5-HRP	Serum	0.0625	20341280	9202640	2.21037
49	A325	RBD (331–521)	IgG#5-HRP	Serum	0.0156	13650040	8829810	1.5459
47	A326	spike	IgG#5-HRP	Serum	0.25	1887040	12951650	0.145699
47	A326	spike	IgG#5-HRP	Serum	0.0625	762880	12997230	0.0586956
47	A326	spike	IgG#5-HRP	Serum	0.0156	259480	8623920	0.0300884
48	A326	N	IgG#5-HRP	Serum	0.25	1380160	8766320	0.157439
48	A326	N	IgG#5-HRP	Serum	0.0625	567200	8930530	0.0635125
48	A326	N	IgG#5-HRP	Serum	0.0156	270320	8342740	0.0324018
49	A326	RBD (331–521)	IgG#5-HRP	Serum	0.25	876920	9229890	0.0950087
49	A326	RBD (331–521)	IgG#5-HRP	Serum	0.0625	338240	9202640	0.0367547
49	A326	RBD (331–521)	IgG#5-HRP	Serum	0.0156	97440	8829810	0.0110353
47	A327	spike	IgG#5-HRP	Serum	0.25	17804960	12951650	1.37473
47	A327	spike	IgG#5-HRP	Serum	0.0625	17883080	12997230	1.37591
47	A327	spike	IgG#5-HRP	Serum	0.0156	11113200	8623920	1.28865
48	A327	N	IgG#5-HRP	Serum	0.25	15076360	8766320	1.7198
48	A327	N	IgG#5-HRP	Serum	0.0625	9672720	8930530	1.08311
48	A327	N	IgG#5-HRP	Serum	0.0156	2376320	8342740	0.284837
49	A327	RBD (331–521)	IgG#5-HRP	Serum	0.25	16509000	9229890	1.78865
49	A327	RBD (331–521)	IgG#5-HRP	Serum	0.0625	9553520	9202640	1.03813
49	A327	RBD (331–521)	IgG#5-HRP	Serum	0.0156	2561680	8829810	0.290117
47	A328	spike	IgG#5-HRP	Serum	0.25	14107840	12951650	1.08927
47	A328	spike	IgG#5-HRP	Serum	0.0625	12077680	12997230	0.92925
47	A328	spike	IgG#5-HRP	Serum	0.0156	4361080	8623920	0.505696
48	A328	N	IgG#5-HRP	Serum	0.25	15674480	8766320	1.78803
48	A328	N	IgG#5-HRP	Serum	0.0625	10470560	8930530	1.17245
48	A328	N	IgG#5-HRP	Serum	0.0156	3907280	8342740	0.468345
49	A328	RBD (331–521)	IgG#5-HRP	Serum	0.25	10773720	9229890	1.16726
49	A328	RBD (331–521)	IgG#5-HRP	Serum	0.0625	5312960	9202640	0.57733
49	A328	RBD (331–521)	IgG#5-HRP	Serum	0.0156	1005200	8829810	0.113842
47	A329	spike	IgG#5-HRP	Serum	0.25	16124480	12951650	1.24497
47	A329	spike	IgG#5-HRP	Serum	0.0625	19421840	12997230	1.49431
47	A329	spike	IgG#5-HRP	Serum	0.0156	19130000	8623920	2.21825
48	A329	N	IgG#5-HRP	Serum	0.25	17995000	8766320	2.05274
48	A329	N	IgG#5-HRP	Serum	0.0625	10477840	8930530	1.17326
48	A329	N	IgG#5-HRP	Serum	0.0156	3167880	8342740	0.379717
49	A329	RBD (331–521)	IgG#5-HRP	Serum	0.25	20070360	9229890	2.1745
49	A329	RBD (331–521)	IgG#5-HRP	Serum	0.0625	18111760	9202640	1.9681
49	A329	RBD (331–521)	IgG#5-HRP	Serum	0.0156	6558920	8829810	0.742816
47	A330	spike	IgG#5-HRP	Serum	0.25	837160	12951650	0.0646373
47	A330	spike	IgG#5-HRP	Serum	0.0625	307800	12997230	0.023682
47	A330	spike	IgG#5-HRP	Serum	0.0156	115400	8623920	0.0133814
48	A330	N	IgG#5-HRP	Serum	0.25	313720	8766320	0.035787
48	A330	N	IgG#5-HRP	Serum	0.0625	221840	8930530	0.0248406
48	A330	N	IgG#5-HRP	Serum	0.0156	198840	8342740	0.0238339
49	A330	RBD (331–521)	IgG#5-HRP	Serum	0.25	218920	9229890	0.0237186
49	A330	RBD (331–521)	IgG#5-HRP	Serum	0.0625	93720	9202640	0.010184
49	A330	RBD (331–521)	IgG#5-HRP	Serum	0.0156	69680	8829810	0.00789145
47	A331	spike	IgG#5-HRP	Serum	0.25	13418000	12951650	1.03601
47	A331	spike	IgG#5-HRP	Serum	0.0625	7018960	12997230	0.540035
47	A331	spike	IgG#5-HRP	Serum	0.0156	2045000	8623920	0.237131
48	A331	N	IgG#5-HRP	Serum	0.25	4598720	8766320	0.52459
48	A331	N	IgG#5-HRP	Serum	0.0625	1378200	8930530	0.154325
48	A331	N	IgG#5-HRP	Serum	0.0156	515520	8342740	0.0617926
49	A331	RBD (331–521)	IgG#5-HRP	Serum	0.25	9071520	9229890	0.982842
49	A331	RBD (331–521)	IgG#5-HRP	Serum	0.0625	2369440	9202640	0.257474
49	A331	RBD (331–521)	IgG#5-HRP	Serum	0.0156	615440	8829810	0.0697003
47	A332	spike	IgG#5-HRP	Serum	0.25	17261600	12951650	1.33277
47	A332	spike	IgG#5-HRP	Serum	0.0625	19618520	12997230	1.50944
47	A332	spike	IgG#5-HRP	Serum	0.0156	17270560	8623920	2.00263
48	A332	N	IgG#5-HRP	Serum	0.25	13198000	8766320	1.50553
48	A332	N	IgG#5-HRP	Serum	0.0625	6041760	8930530	0.676529
48	A332	N	IgG#5-HRP	Serum	0.0156	1695160	8342740	0.20319
49	A332	RBD (331–521)	IgG#5-HRP	Serum	0.25	19206320	9229890	2.08088
49	A332	RBD (331–521)	IgG#5-HRP	Serum	0.0625	18042400	9202640	1.96057
49	A332	RBD (331–521)	IgG#5-HRP	Serum	0.0156	13527600	8829810	1.53204
47	A333	spike	IgG#5-HRP	Serum	0.25	14463920	12951650	1.11676
47	A333	spike	IgG#5-HRP	Serum	0.0625	11167360	12997230	0.859211
47	A333	spike	IgG#5-HRP	Serum	0.0156	3963640	8623920	0.45961
48	A333	N	IgG#5-HRP	Serum	0.25	7654320	8766320	0.873151
48	A333	N	IgG#5-HRP	Serum	0.0625	2401400	8930530	0.268898
48	A333	N	IgG#5-HRP	Serum	0.0156	882920	8342740	0.105831
49	A333	RBD (331–521)	IgG#5-HRP	Serum	0.25	9745480	9229890	1.05586
49	A333	RBD (331–521)	IgG#5-HRP	Serum	0.0625	3706840	9202640	0.402802
49	A333	RBD (331–521)	IgG#5-HRP	Serum	0.0156	1080800	8829810	0.122404
47	A334	spike	IgG#5-HRP	Serum	0.25	17523800	12951650	1.35302
47	A334	spike	IgG#5-HRP	Serum	0.0625	16705080	12997230	1.28528
47	A334	spike	IgG#5-HRP	Serum	0.0156	9401920	8623920	1.09021
48	A334	N	IgG#5-HRP	Serum	0.25	15077240	8766320	1.71991
48	A334	N	IgG#5-HRP	Serum	0.0625	8378440	8930530	0.938179
48	A334	N	IgG#5-HRP	Serum	0.0156	3953800	8342740	0.473921
49	A334	RBD (331–521)	IgG#5-HRP	Serum	0.25	16841480	9229890	1.82467
49	A334	RBD (331–521)	IgG#5-HRP	Serum	0.0625	11048080	9202640	1.20053
49	A334	RBD (331–521)	IgG#5-HRP	Serum	0.0156	3599520	8829810	0.407655
47	A335	spike	IgG#5-HRP	Serum	0.25	15291440	12951650	1.18066
47	A335	spike	IgG#5-HRP	Serum	0.0625	11481720	12997230	0.883397
47	A335	spike	IgG#5-HRP	Serum	0.0156	3545440	8623920	0.411117
48	A335	N	IgG#5-HRP	Serum	0.25	8131080	8766320	0.927536
48	A335	N	IgG#5-HRP	Serum	0.0625	2963040	8930530	0.331788
48	A335	N	IgG#5-HRP	Serum	0.0156	937960	8342740	0.112428
49	A335	RBD (331–521)	IgG#5-HRP	Serum	0.25	5488160	9229890	0.594607
49	A335	RBD (331–521)	IgG#5-HRP	Serum	0.0625	1978760	9202640	0.215021
49	A335	RBD (331–521)	IgG#5-HRP	Serum	0.0156	455720	8829810	0.0516115
47	A336	spike	IgG#5-HRP	Serum	0.25	14718160	12951650	1.13639
47	A336	spike	IgG#5-HRP	Serum	0.0625	18233760	12997230	1.4029
47	A336	spike	IgG#5-HRP	Serum	0.0156	16817760	8623920	1.95013
48	A336	N	IgG#5-HRP	Serum	0.25	12915920	8766320	1.47336
48	A336	N	IgG#5-HRP	Serum	0.0625	10708880	8930530	1.19913
48	A336	N	IgG#5-HRP	Serum	0.0156	5159880	8342740	0.618487
49	A336	RBD (331–521)	IgG#5-HRP	Serum	0.25	19168640	9229890	2.0768
49	A336	RBD (331–521)	IgG#5-HRP	Serum	0.0625	17068360	9202640	1.85472
49	A336	RBD (331–521)	IgG#5-HRP	Serum	0.0156	11438840	8829810	1.29548
47	A337	spike	IgG#5-HRP	Serum	0.25	4284040	12951650	0.330772
47	A337	spike	IgG#5-HRP	Serum	0.0625	5999400	12997230	0.461591
47	A337	spike	IgG#5-HRP	Serum	0.0156	1896760	8623920	0.219942
48	A337	N	IgG#5-HRP	Serum	0.25	6785560	8766320	0.774049
48	A337	N	IgG#5-HRP	Serum	0.0625	2580320	8930530	0.288932
48	A337	N	IgG#5-HRP	Serum	0.0156	765240	8342740	0.0917253
49	A337	RBD (331–521)	IgG#5-HRP	Serum	0.25	4844240	9229890	0.524843
49	A337	RBD (331–521)	IgG#5-HRP	Serum	0.0625	1426640	9202640	0.155025
49	A337	RBD (331–521)	IgG#5-HRP	Serum	0.0156	371840	8829810	0.0421119
47	A338	spike	IgG#5-HRP	Serum	0.25	9649520	12951650	0.745042
47	A338	spike	IgG#5-HRP	Serum	0.0625	6115640	12997230	0.470534
47	A338	spike	IgG#5-HRP	Serum	0.0156	1871960	8623920	0.217066
48	A338	N	IgG#5-HRP	Serum	0.25	8613840	8766320	0.982606
48	A338	N	IgG#5-HRP	Serum	0.0625	2473960	8930530	0.277023
48	A338	N	IgG#5-HRP	Serum	0.0156	724440	8342740	0.0868348
49	A338	RBD (331–521)	IgG#5-HRP	Serum	0.25	5981440	9229890	0.648051
49	A338	RBD (331–521)	IgG#5-HRP	Serum	0.0625	1789920	9202640	0.194501
49	A338	RBD (331–521)	IgG#5-HRP	Serum	0.0156	460840	8829810	0.0521914
47	A339	spike	IgG#5-HRP	Serum	0.25	17870800	12951650	1.37981
47	A339	spike	IgG#5-HRP	Serum	0.0625	17585120	12997230	1.35299
47	A339	spike	IgG#5-HRP	Serum	0.0156	13524080	8623920	1.56821
48	A339	N	IgG#5-HRP	Serum	0.25	14673200	8766320	1.67382
48	A339	N	IgG#5-HRP	Serum	0.0625	7652600	8930530	0.856903
48	A339	N	IgG#5-HRP	Serum	0.0156	1974760	8342740	0.236704
49	A339	RBD (331–521)	IgG#5-HRP	Serum	0.25	17056160	9229890	1.84793
49	A339	RBD (331–521)	IgG#5-HRP	Serum	0.0625	14576600	9202640	1.58396
49	A339	RBD (331–521)	IgG#5-HRP	Serum	0.0156	8849720	8829810	1.00225
47	A340	spike	IgG#5-HRP	Serum	0.25	15658000	12951650	1.20896
47	A340	spike	IgG#5-HRP	Serum	0.0625	17207960	12997230	1.32397
47	A340	spike	IgG#5-HRP	Serum	0.0156	12947280	8623920	1.50132
48	A340	N	IgG#5-HRP	Serum	0.25	13624920	8766320	1.55423
48	A340	N	IgG#5-HRP	Serum	0.0625	5511120	8930530	0.61711
48	A340	N	IgG#5-HRP	Serum	0.0156	2091880	8342740	0.250743
49	A340	RBD (331–521)	IgG#5-HRP	Serum	0.25	17456720	9229890	1.89132
49	A340	RBD (331–521)	IgG#5-HRP	Serum	0.0625	13816920	9202640	1.50141
49	A340	RBD (331–521)	IgG#5-HRP	Serum	0.0156	6631240	8829810	0.751006
47	IgG	spike	IgG#5-HRP	Serum	0.25	149200	12676750	0.0117696
47	IgG	spike	IgG#5-HRP	Serum	0.25	154520	12676750	0.0121892
47	IgG	spike	IgG#5-HRP	Serum	0.25	141320	12676750	0.011148
47	IgG	spike	IgG#5-HRP	Serum	0.25	161320	12676750	0.0127257
47	IgG	spike	IgG#5-HRP	Serum	0.25	142560	12676750	0.0112458
47	IgG	spike	IgG#5-HRP	Serum	0.25	149200	12676750	0.0117696
47	IgG	spike	IgG#5-HRP	Serum	0.25	156600	12676750	0.0123533
47	IgG	spike	IgG#5-HRP	Serum	0.25	157120	12676750	0.0123943
47	IgG	spike	IgG#5-HRP	Serum	0.25	96000	12951650	0.00741218
47	IgG	spike	IgG#5-HRP	Serum	0.25	84080	12951650	0.00649184
47	IgG	spike	IgG#5-HRP	Serum	0.25	112720	12951650	0.00870314
47	IgG	spike	IgG#5-HRP	Serum	0.25	98200	12951650	0.00758205
47	IgG	spike	IgG#5-HRP	Serum	0.25	86680	12951650	0.00669258
47	IgG	spike	IgG#5-HRP	Serum	0.25	90400	12951650	0.00697981
47	IgG	spike	IgG#5-HRP	Serum	0.25	102480	12951650	0.00791251
47	IgG	spike	IgG#5-HRP	Serum	0.25	92200	12951650	0.00711878
47	IgG	spike	IgG#5-HRP	Serum	0.0625	81000	11741970	0.00689833
47	IgG	spike	IgG#5-HRP	Serum	0.0625	91920	11741970	0.00782833
47	IgG	spike	IgG#5-HRP	Serum	0.0625	77320	11741970	0.00658493
47	IgG	spike	IgG#5-HRP	Serum	0.0625	96480	11741970	0.00821668
47	IgG	spike	IgG#5-HRP	Serum	0.0625	84760	11741970	0.00721855
47	IgG	spike	IgG#5-HRP	Serum	0.0625	92200	11741970	0.00785217
47	IgG	spike	IgG#5-HRP	Serum	0.0625	84520	11741970	0.00719811
47	IgG	spike	IgG#5-HRP	Serum	0.0625	94240	11741970	0.00802591
47	IgG	spike	IgG#5-HRP	Serum	0.0625	82240	12997230	0.0063275
47	IgG	spike	IgG#5-HRP	Serum	0.0625	82000	12997230	0.00630904
47	IgG	spike	IgG#5-HRP	Serum	0.0625	87000	12997230	0.00669373
47	IgG	spike	IgG#5-HRP	Serum	0.0625	91400	12997230	0.00703227
47	IgG	spike	IgG#5-HRP	Serum	0.0625	71000	12997230	0.0054627
47	IgG	spike	IgG#5-HRP	Serum	0.0625	91600	12997230	0.00704766
47	IgG	spike	IgG#5-HRP	Serum	0.0625	79880	12997230	0.00614592
47	IgG	spike	IgG#5-HRP	Serum	0.0625	88880	12997230	0.00683838
47	IgG	spike	IgG#5-HRP	Serum	0.0156	64200	12886820	0.00498183
47	IgG	spike	IgG#5-HRP	Serum	0.0156	58560	12886820	0.00454418
47	IgG	spike	IgG#5-HRP	Serum	0.0156	82680	12886820	0.00641586
47	IgG	spike	IgG#5-HRP	Serum	0.0156	77760	12886820	0.00603407
47	IgG	spike	IgG#5-HRP	Serum	0.0156	67880	12886820	0.0052674
47	IgG	spike	IgG#5-HRP	Serum	0.0156	70680	12886820	0.00548467
47	IgG	spike	IgG#5-HRP	Serum	0.0156	67760	12886820	0.00525809
47	IgG	spike	IgG#5-HRP	Serum	0.0156	71920	12886820	0.0055809
47	IgG	spike	IgG#5-HRP	Serum	0.0156	116280	8623920	0.0134834
47	IgG	spike	IgG#5-HRP	Serum	0.0156	87600	8623920	0.0101578
47	IgG	spike	IgG#5-HRP	Serum	0.0156	130080	8623920	0.0150836
47	IgG	spike	IgG#5-HRP	Serum	0.0156	93920	8623920	0.0108906
47	IgG	spike	IgG#5-HRP	Serum	0.0156	68920	8623920	0.00799173
47	IgG	spike	IgG#5-HRP	Serum	0.0156	84440	8623920	0.00979137
47	IgG	spike	IgG#5-HRP	Serum	0.0156	87520	8623920	0.0101485
47	IgG	spike	IgG#5-HRP	Serum	0.0156	91720	8623920	0.0106355
48	IgG	N	IgG#5-HRP	Serum	0.25	164880	9474580	0.0174024
48	IgG	N	IgG#5-HRP	Serum	0.25	126760	9474580	0.013379
48	IgG	N	IgG#5-HRP	Serum	0.25	223480	9474580	0.0235873
48	IgG	N	IgG#5-HRP	Serum	0.25	147240	9474580	0.0155405
48	IgG	N	IgG#5-HRP	Serum	0.25	141040	9474580	0.0148861
48	IgG	N	IgG#5-HRP	Serum	0.25	140280	9474580	0.0148059
48	IgG	N	IgG#5-HRP	Serum	0.25	144840	9474580	0.0152872
48	IgG	N	IgG#5-HRP	Serum	0.25	139280	9474580	0.0147004
48	IgG	N	IgG#5-HRP	Serum	0.25	158560	8766320	0.0180874
48	IgG	N	IgG#5-HRP	Serum	0.25	123480	8766320	0.0140857
48	IgG	N	IgG#5-HRP	Serum	0.25	234680	8766320	0.0267706
48	IgG	N	IgG#5-HRP	Serum	0.25	141160	8766320	0.0161025
48	IgG	N	IgG#5-HRP	Serum	0.25	123400	8766320	0.0140766
48	IgG	N	IgG#5-HRP	Serum	0.25	129760	8766320	0.0148021
48	IgG	N	IgG#5-HRP	Serum	0.25	134280	8766320	0.0153177
48	IgG	N	IgG#5-HRP	Serum	0.25	138880	8766320	0.0158425
48	IgG	N	IgG#5-HRP	Serum	0.0625	157000	8975480	0.0174921
48	IgG	N	IgG#5-HRP	Serum	0.0625	132960	8975480	0.0148137
48	IgG	N	IgG#5-HRP	Serum	0.0625	223880	8975480	0.0249435
48	IgG	N	IgG#5-HRP	Serum	0.0625	170480	8975480	0.018994
48	IgG	N	IgG#5-HRP	Serum	0.0625	129120	8975480	0.0143859
48	IgG	N	IgG#5-HRP	Serum	0.0625	146000	8975480	0.0162665
48	IgG	N	IgG#5-HRP	Serum	0.0625	133720	8975480	0.0148984
48	IgG	N	IgG#5-HRP	Serum	0.0625	162200	8975480	0.0180715
48	IgG	N	IgG#5-HRP	Serum	0.0625	188680	8930530	0.0211275
48	IgG	N	IgG#5-HRP	Serum	0.0625	145920	8930530	0.0163395
48	IgG	N	IgG#5-HRP	Serum	0.0625	250760	8930530	0.028079
48	IgG	N	IgG#5-HRP	Serum	0.0625	165200	8930530	0.0184983
48	IgG	N	IgG#5-HRP	Serum	0.0625	137520	8930530	0.0153989
48	IgG	N	IgG#5-HRP	Serum	0.0625	163640	8930530	0.0183237
48	IgG	N	IgG#5-HRP	Serum	0.0625	174240	8930530	0.0195106
48	IgG	N	IgG#5-HRP	Serum	0.0625	167240	8930530	0.0187268
48	IgG	N	IgG#5-HRP	Serum	0.0156	148000	8662450	0.0170852
48	IgG	N	IgG#5-HRP	Serum	0.0156	129120	8662450	0.0149057
48	IgG	N	IgG#5-HRP	Serum	0.0156	189520	8662450	0.0218783
48	IgG	N	IgG#5-HRP	Serum	0.0156	160080	8662450	0.0184798
48	IgG	N	IgG#5-HRP	Serum	0.0156	138040	8662450	0.0159354
48	IgG	N	IgG#5-HRP	Serum	0.0156	130480	8662450	0.0150627
48	IgG	N	IgG#5-HRP	Serum	0.0156	143160	8662450	0.0165265
48	IgG	N	IgG#5-HRP	Serum	0.0156	131680	8662450	0.0152012
48	IgG	N	IgG#5-HRP	Serum	0.0156	179960	8342740	0.0215709
48	IgG	N	IgG#5-HRP	Serum	0.0156	137200	8342740	0.0164454
48	IgG	N	IgG#5-HRP	Serum	0.0156	223800	8342740	0.0268257
48	IgG	N	IgG#5-HRP	Serum	0.0156	159040	8342740	0.0190633
48	IgG	N	IgG#5-HRP	Serum	0.0156	127320	8342740	0.0152612
48	IgG	N	IgG#5-HRP	Serum	0.0156	137520	8342740	0.0164838
48	IgG	N	IgG#5-HRP	Serum	0.0156	156240	8342740	0.0187277
48	IgG	N	IgG#5-HRP	Serum	0.0156	148440	8342740	0.0177927
49	IgG	RBD (331–521)	IgG#5-HRP	Serum	0.25	106560	9210220	0.0115698
49	IgG	RBD (331–521)	IgG#5-HRP	Serum	0.25	77400	9210220	0.00840371
49	IgG	RBD (331–521)	IgG#5-HRP	Serum	0.25	141320	9210220	0.0153438
49	IgG	RBD (331–521)	IgG#5-HRP	Serum	0.25	89720	9210220	0.00974135
49	IgG	RBD (331–521)	IgG#5-HRP	Serum	0.25	84560	9210220	0.00918111
49	IgG	RBD (331–521)	IgG#5-HRP	Serum	0.25	82960	9210220	0.00900739
49	IgG	RBD (331–521)	IgG#5-HRP	Serum	0.25	76360	9210220	0.00829079
49	IgG	RBD (331–521)	IgG#5-HRP	Serum	0.25	87680	9210220	0.00951986
49	IgG	RBD (331–521)	IgG#5-HRP	Serum	0.25	100080	9229890	0.010843
49	IgG	RBD (331–521)	IgG#5-HRP	Serum	0.25	54840	9229890	0.00594157
49	IgG	RBD (331–521)	IgG#5-HRP	Serum	0.25	145160	9229890	0.0157272
49	IgG	RBD (331–521)	IgG#5-HRP	Serum	0.25	79680	9229890	0.00863282
49	IgG	RBD (331–521)	IgG#5-HRP	Serum	0.25	64600	9229890	0.006999
49	IgG	RBD (331–521)	IgG#5-HRP	Serum	0.25	68200	9229890	0.00738904
49	IgG	RBD (331–521)	IgG#5-HRP	Serum	0.25	94040	9229890	0.0101886
49	IgG	RBD (331–521)	IgG#5-HRP	Serum	0.25	72640	9229890	0.00787008
49	IgG	RBD (331–521)	IgG#5-HRP	Serum	0.0625	105080	9414380	0.0111616
49	IgG	RBD (331–521)	IgG#5-HRP	Serum	0.0625	79480	9414380	0.0084424
49	IgG	RBD (331–521)	IgG#5-HRP	Serum	0.0625	130200	9414380	0.0138299
49	IgG	RBD (331–521)	IgG#5-HRP	Serum	0.0625	86040	9414380	0.00913921
49	IgG	RBD (331–521)	IgG#5-HRP	Serum	0.0625	79080	9414380	0.00839992
49	IgG	RBD (331–521)	IgG#5-HRP	Serum	0.0625	80800	9414380	0.00858262
49	IgG	RBD (331–521)	IgG#5-HRP	Serum	0.0625	135400	9414380	0.0143823
49	IgG	RBD (331–521)	IgG#5-HRP	Serum	0.0625	80640	9414380	0.00856562
49	IgG	RBD (331–521)	IgG#5-HRP	Serum	0.0625	88000	9202640	0.00956247
49	IgG	RBD (331–521)	IgG#5-HRP	Serum	0.0625	53160	9202640	0.0057766
49	IgG	RBD (331–521)	IgG#5-HRP	Serum	0.0625	108440	9202640	0.0117836
49	IgG	RBD (331–521)	IgG#5-HRP	Serum	0.0625	56080	9202640	0.0060939
49	IgG	RBD (331–521)	IgG#5-HRP	Serum	0.0625	52920	9202640	0.00575052
49	IgG	RBD (331–521)	IgG#5-HRP	Serum	0.0625	54160	9202640	0.00588527
49	IgG	RBD (331–521)	IgG#5-HRP	Serum	0.0625	67280	9202640	0.00731095
49	IgG	RBD (331–521)	IgG#5-HRP	Serum	0.0625	51320	9202640	0.00557666
49	IgG	RBD (331–521)	IgG#5-HRP	Serum	0.0156	99800	9052060	0.0110251
49	IgG	RBD (331–521)	IgG#5-HRP	Serum	0.0156	56000	9052060	0.00618644
49	IgG	RBD (331–521)	IgG#5-HRP	Serum	0.0156	123880	9052060	0.0136853
49	IgG	RBD (331–521)	IgG#5-HRP	Serum	0.0156	65440	9052060	0.00722929
49	IgG	RBD (331–521)	IgG#5-HRP	Serum	0.0156	60680	9052060	0.00670345
49	IgG	RBD (331–521)	IgG#5-HRP	Serum	0.0156	58000	9052060	0.00640738
49	IgG	RBD (331–521)	IgG#5-HRP	Serum	0.0156	75160	9052060	0.00830308
49	IgG	RBD (331–521)	IgG#5-HRP	Serum	0.0156	65960	9052060	0.00728674
49	IgG	RBD (331–521)	IgG#5-HRP	Serum	0.0156	73000	8829810	0.00826745
49	IgG	RBD (331–521)	IgG#5-HRP	Serum	0.0156	41880	8829810	0.00474302
49	IgG	RBD (331–521)	IgG#5-HRP	Serum	0.0156	118120	8829810	0.0133774
49	IgG	RBD (331–521)	IgG#5-HRP	Serum	0.0156	66920	8829810	0.00757887
49	IgG	RBD (331–521)	IgG#5-HRP	Serum	0.0156	31680	8829810	0.00358785
49	IgG	RBD (331–521)	IgG#5-HRP	Serum	0.0156	44360	8829810	0.00502389
49	IgG	RBD (331–521)	IgG#5-HRP	Serum	0.0156	56920	8829810	0.00644634
49	IgG	RBD (331–521)	IgG#5-HRP	Serum	0.0156	59920	8829810	0.0067861
47	N1	spike	IgG#5-HRP	Plasma	0.25	762600	12676750	0.0601574
47	N1	spike	IgG#5-HRP	Plasma	0.0625	225520	11741970	0.0192063
47	N1	spike	IgG#5-HRP	Plasma	0.0156	119880	12886820	0.00930253
48	N1	N	IgG#5-HRP	Plasma	0.25	691520	9474580	0.0729869
48	N1	N	IgG#5-HRP	Plasma	0.0625	333520	8975480	0.037159
48	N1	N	IgG#5-HRP	Plasma	0.0156	206040	8662450	0.0237854
49	N1	RBD (331–521)	IgG#5-HRP	Plasma	0.25	515040	9210220	0.0559205
49	N1	RBD (331–521)	IgG#5-HRP	Plasma	0.0625	225720	9414380	0.0239761
49	N1	RBD (331–521)	IgG#5-HRP	Plasma	0.0156	122240	9052060	0.0135041
47	N2	spike	IgG#5-HRP	Plasma	0.25	325640	12676750	0.025688
47	N2	spike	IgG#5-HRP	Plasma	0.0625	119520	11741970	0.0101789
47	N2	spike	IgG#5-HRP	Plasma	0.0156	74520	12886820	0.00578265
48	N2	N	IgG#5-HRP	Plasma	0.25	519920	9474580	0.0548753
48	N2	N	IgG#5-HRP	Plasma	0.0625	186280	8975480	0.0207543
48	N2	N	IgG#5-HRP	Plasma	0.0156	143520	8662450	0.0165681
49	N2	RBD (331–521)	IgG#5-HRP	Plasma	0.25	252120	9210220	0.0273739
49	N2	RBD (331–521)	IgG#5-HRP	Plasma	0.0625	100240	9414380	0.0106475
49	N2	RBD (331–521)	IgG#5-HRP	Plasma	0.0156	55440	9052060	0.00612457
47	N3	spike	IgG#5-HRP	Plasma	0.25	900560	12676750	0.0710403
47	N3	spike	IgG#5-HRP	Plasma	0.0625	435440	11741970	0.0370841
47	N3	spike	IgG#5-HRP	Plasma	0.0156	129960	12886820	0.0100847
48	N3	N	IgG#5-HRP	Plasma	0.25	581240	9474580	0.0613473
48	N3	N	IgG#5-HRP	Plasma	0.0625	298760	8975480	0.0332862
48	N3	N	IgG#5-HRP	Plasma	0.0156	174800	8662450	0.020179
49	N3	RBD (331–521)	IgG#5-HRP	Plasma	0.25	550040	9210220	0.0597206
49	N3	RBD (331–521)	IgG#5-HRP	Plasma	0.0625	244240	9414380	0.0259433
49	N3	RBD (331–521)	IgG#5-HRP	Plasma	0.0156	111640	9052060	0.0123331
47	N4	spike	IgG#5-HRP	Plasma	0.25	1091600	12676750	0.0861104
47	N4	spike	IgG#5-HRP	Plasma	0.0625	261080	11741970	0.0222348
47	N4	spike	IgG#5-HRP	Plasma	0.0156	103240	12886820	0.00801129
48	N4	N	IgG#5-HRP	Plasma	0.25	666480	9474580	0.070344
48	N4	N	IgG#5-HRP	Plasma	0.0625	353200	8975480	0.0393517
48	N4	N	IgG#5-HRP	Plasma	0.0156	199120	8662450	0.0229866
49	N4	RBD (331–521)	IgG#5-HRP	Plasma	0.25	668520	9210220	0.0725846
49	N4	RBD (331–521)	IgG#5-HRP	Plasma	0.0625	312840	9414380	0.03323
49	N4	RBD (331–521)	IgG#5-HRP	Plasma	0.0156	154280	9052060	0.0170436
47	N5	spike	IgG#5-HRP	Plasma	0.25	810720	12676750	0.0639533
47	N5	spike	IgG#5-HRP	Plasma	0.0625	205520	11741970	0.017503
47	N5	spike	IgG#5-HRP	Plasma	0.0156	84640	12886820	0.00656795
48	N5	N	IgG#5-HRP	Plasma	0.25	619680	9474580	0.0654045
48	N5	N	IgG#5-HRP	Plasma	0.0625	302640	8975480	0.0337185
48	N5	N	IgG#5-HRP	Plasma	0.0156	160760	8662450	0.0185583
49	N5	RBD (331–521)	IgG#5-HRP	Plasma	0.25	496960	9210220	0.0539575
49	N5	RBD (331–521)	IgG#5-HRP	Plasma	0.0625	239640	9414380	0.0254547
49	N5	RBD (331–521)	IgG#5-HRP	Plasma	0.0156	105480	9052060	0.0116526
47	N6	spike	IgG#5-HRP	Plasma	0.25	625400	12676750	0.0493344
47	N6	spike	IgG#5-HRP	Plasma	0.0625	204760	11741970	0.0174383
47	N6	spike	IgG#5-HRP	Plasma	0.0156	75680	12886820	0.00587267
48	N6	N	IgG#5-HRP	Plasma	0.25	649880	9474580	0.068592
48	N6	N	IgG#5-HRP	Plasma	0.0625	273600	8975480	0.030483
48	N6	N	IgG#5-HRP	Plasma	0.0156	152200	8662450	0.0175701
49	N6	RBD (331–521)	IgG#5-HRP	Plasma	0.25	407000	9210220	0.04419
49	N6	RBD (331–521)	IgG#5-HRP	Plasma	0.0625	172600	9414380	0.0183337
49	N6	RBD (331–521)	IgG#5-HRP	Plasma	0.0156	89800	9052060	0.00992039
47	N7	spike	IgG#5-HRP	Plasma	0.25	1157480	12676750	0.0913073
47	N7	spike	IgG#5-HRP	Plasma	0.0625	335960	11741970	0.0286119
47	N7	spike	IgG#5-HRP	Plasma	0.0156	106720	12886820	0.00828133
48	N7	N	IgG#5-HRP	Plasma	0.25	1031400	9474580	0.10886
48	N7	N	IgG#5-HRP	Plasma	0.0625	419040	8975480	0.0466872
48	N7	N	IgG#5-HRP	Plasma	0.0156	181600	8662450	0.020964
49	N7	RBD (331–521)	IgG#5-HRP	Plasma	0.25	954880	9210220	0.103676
49	N7	RBD (331–521)	IgG#5-HRP	Plasma	0.0625	355480	9414380	0.0377593
49	N7	RBD (331–521)	IgG#5-HRP	Plasma	0.0156	123760	9052060	0.013672
47	N8	spike	IgG#5-HRP	Plasma	0.25	863120	12676750	0.0680869
47	N8	spike	IgG#5-HRP	Plasma	0.0625	250680	11741970	0.0213491
47	N8	spike	IgG#5-HRP	Plasma	0.0156	102480	12886820	0.00795231
48	N8	N	IgG#5-HRP	Plasma	0.25	1038640	9474580	0.109624
48	N8	N	IgG#5-HRP	Plasma	0.0625	436080	8975480	0.0485857
48	N8	N	IgG#5-HRP	Plasma	0.0156	222560	8662450	0.0256925
49	N8	RBD (331–521)	IgG#5-HRP	Plasma	0.25	460680	9210220	0.0500183
49	N8	RBD (331–521)	IgG#5-HRP	Plasma	0.0625	256640	9414380	0.0272604
49	N8	RBD (331–521)	IgG#5-HRP	Plasma	0.0156	146520	9052060	0.0161864
47	N9	spike	IgG#5-HRP	Plasma	0.25	720280	12676750	0.056819
47	N9	spike	IgG#5-HRP	Plasma	0.0625	239680	11741970	0.0204122
47	N9	spike	IgG#5-HRP	Plasma	0.0156	106800	12886820	0.00828754
48	N9	N	IgG#5-HRP	Plasma	0.25	1170320	9474580	0.123522
48	N9	N	IgG#5-HRP	Plasma	0.0625	490240	8975480	0.0546199
48	N9	N	IgG#5-HRP	Plasma	0.0156	229080	8662450	0.0264452
49	N9	RBD (331–521)	IgG#5-HRP	Plasma	0.25	550640	9210220	0.0597858
49	N9	RBD (331–521)	IgG#5-HRP	Plasma	0.0625	299120	9414380	0.0317727
49	N9	RBD (331–521)	IgG#5-HRP	Plasma	0.0156	171600	9052060	0.018957
47	N10	spike	IgG#5-HRP	Plasma	0.25	616440	12676750	0.0486276
47	N10	spike	IgG#5-HRP	Plasma	0.0625	197360	11741970	0.0168081
47	N10	spike	IgG#5-HRP	Plasma	0.0156	85280	12886820	0.00661761
48	N10	N	IgG#5-HRP	Plasma	0.25	722160	9474580	0.0762208
48	N10	N	IgG#5-HRP	Plasma	0.0625	335640	8975480	0.0373952
48	N10	N	IgG#5-HRP	Plasma	0.0156	182600	8662450	0.0210795
49	N10	RBD (331–521)	IgG#5-HRP	Plasma	0.25	396520	9210220	0.0430522
49	N10	RBD (331–521)	IgG#5-HRP	Plasma	0.0625	211360	9414380	0.0224508
49	N10	RBD (331–521)	IgG#5-HRP	Plasma	0.0156	100480	9052060	0.0111002
47	N11	spike	IgG#5-HRP	Plasma	0.25	1068480	12676750	0.0842866
47	N11	spike	IgG#5-HRP	Plasma	0.0625	395240	11741970	0.0336605
47	N11	spike	IgG#5-HRP	Plasma	0.0156	140440	12886820	0.010898
48	N11	N	IgG#5-HRP	Plasma	0.25	585240	9474580	0.0617695
48	N11	N	IgG#5-HRP	Plasma	0.0625	238080	8975480	0.0265256
48	N11	N	IgG#5-HRP	Plasma	0.0156	143240	8662450	0.0165357
49	N11	RBD (331–521)	IgG#5-HRP	Plasma	0.25	367600	9210220	0.0399122
49	N11	RBD (331–521)	IgG#5-HRP	Plasma	0.0625	162320	9414380	0.0172417
49	N11	RBD (331–521)	IgG#5-HRP	Plasma	0.0156	66200	9052060	0.00731325
47	N12	spike	IgG#5-HRP	Plasma	0.25	699040	12676750	0.0551435
47	N12	spike	IgG#5-HRP	Plasma	0.0625	141600	11741970	0.0120593
47	N12	spike	IgG#5-HRP	Plasma	0.0156	55600	12886820	0.00431449
48	N12	N	IgG#5-HRP	Plasma	0.25	368360	9474580	0.0388788
48	N12	N	IgG#5-HRP	Plasma	0.0625	151560	8975480	0.016886
48	N12	N	IgG#5-HRP	Plasma	0.0156	86040	8662450	0.00993252
49	N12	RBD (331–521)	IgG#5-HRP	Plasma	0.25	361480	9210220	0.0392477
49	N12	RBD (331–521)	IgG#5-HRP	Plasma	0.0625	86880	9414380	0.00922844
49	N12	RBD (331–521)	IgG#5-HRP	Plasma	0.0156	24240	9052060	0.00267784
47	N13	spike	IgG#5-HRP	Plasma	0.25	447840	12676750	0.0353277
47	N13	spike	IgG#5-HRP	Plasma	0.0625	165880	11741970	0.0141271
47	N13	spike	IgG#5-HRP	Plasma	0.0156	59800	12886820	0.0046404
48	N13	N	IgG#5-HRP	Plasma	0.25	2568880	9474580	0.271134
48	N13	N	IgG#5-HRP	Plasma	0.0625	644520	8975480	0.071809
48	N13	N	IgG#5-HRP	Plasma	0.0156	189280	8662450	0.0218506
49	N13	RBD (331–521)	IgG#5-HRP	Plasma	0.25	375960	9210220	0.0408199
49	N13	RBD (331–521)	IgG#5-HRP	Plasma	0.0625	117160	9414380	0.0124448
49	N13	RBD (331–521)	IgG#5-HRP	Plasma	0.0156	32840	9052060	0.0036279
47	N14	spike	IgG#5-HRP	Plasma	0.25	1048840	12676750	0.0827373
47	N14	spike	IgG#5-HRP	Plasma	0.0625	265840	11741970	0.0226402
47	N14	spike	IgG#5-HRP	Plasma	0.0156	67000	12886820	0.00519911
48	N14	N	IgG#5-HRP	Plasma	0.25	648200	9474580	0.0684146
48	N14	N	IgG#5-HRP	Plasma	0.0625	206760	8975480	0.0230361
48	N14	N	IgG#5-HRP	Plasma	0.0156	117560	8662450	0.0135712
49	N14	RBD (331–521)	IgG#5-HRP	Plasma	0.25	497520	9210220	0.0540183
49	N14	RBD (331–521)	IgG#5-HRP	Plasma	0.0625	99200	9414380	0.0105371
49	N14	RBD (331–521)	IgG#5-HRP	Plasma	0.0156	32360	9052060	0.00357488
47	N15	spike	IgG#5-HRP	Plasma	0.25	611360	12676750	0.0482269
47	N15	spike	IgG#5-HRP	Plasma	0.0625	214480	11741970	0.0182661
47	N15	spike	IgG#5-HRP	Plasma	0.0156	83120	12886820	0.00645
48	N15	N	IgG#5-HRP	Plasma	0.25	527560	9474580	0.0556816
48	N15	N	IgG#5-HRP	Plasma	0.0625	246680	8975480	0.0274838
48	N15	N	IgG#5-HRP	Plasma	0.0156	117040	8662450	0.0135112
49	N15	RBD (331–521)	IgG#5-HRP	Plasma	0.25	383720	9210220	0.0416624
49	N15	RBD (331–521)	IgG#5-HRP	Plasma	0.0625	170800	9414380	0.0181425
49	N15	RBD (331–521)	IgG#5-HRP	Plasma	0.0156	51800	9052060	0.00572245
47	N16	spike	IgG#5-HRP	Plasma	0.25	621040	12676750	0.0489905
47	N16	spike	IgG#5-HRP	Plasma	0.0625	162080	11741970	0.0138035
47	N16	spike	IgG#5-HRP	Plasma	0.0156	62760	12886820	0.00487009
48	N16	N	IgG#5-HRP	Plasma	0.25	451640	9474580	0.0476686
48	N16	N	IgG#5-HRP	Plasma	0.0625	174240	8975480	0.0194129
48	N16	N	IgG#5-HRP	Plasma	0.0156	126160	8662450	0.014564
49	N16	RBD (331–521)	IgG#5-HRP	Plasma	0.25	993360	9210220	0.107854
49	N16	RBD (331–521)	IgG#5-HRP	Plasma	0.0625	253720	9414380	0.0269503
49	N16	RBD (331–521)	IgG#5-HRP	Plasma	0.0156	53600	9052060	0.0059213
47	N17	spike	IgG#5-HRP	Plasma	0.25	1638480	12676750	0.129251
47	N17	spike	IgG#5-HRP	Plasma	0.0625	324320	11741970	0.0276206
47	N17	spike	IgG#5-HRP	Plasma	0.0156	89600	12886820	0.00695284
48	N17	N	IgG#5-HRP	Plasma	0.25	943280	9474580	0.099559
48	N17	N	IgG#5-HRP	Plasma	0.0625	323680	8975480	0.0360627
48	N17	N	IgG#5-HRP	Plasma	0.0156	140560	8662450	0.0162264
49	N17	RBD (331–521)	IgG#5-HRP	Plasma	0.25	673400	9210220	0.0731144
49	N17	RBD (331–521)	IgG#5-HRP	Plasma	0.0625	189640	9414380	0.0201437
49	N17	RBD (331–521)	IgG#5-HRP	Plasma	0.0156	51360	9052060	0.00567385
47	N18	spike	IgG#5-HRP	Plasma	0.25	688200	12676750	0.0542884
47	N18	spike	IgG#5-HRP	Plasma	0.0625	188000	11741970	0.0160109
47	N18	spike	IgG#5-HRP	Plasma	0.0156	72000	12886820	0.0055871
48	N18	N	IgG#5-HRP	Plasma	0.25	400440	9474580	0.0422647
48	N18	N	IgG#5-HRP	Plasma	0.0625	175880	8975480	0.0195956
48	N18	N	IgG#5-HRP	Plasma	0.0156	128320	8662450	0.0148134
49	N18	RBD (331–521)	IgG#5-HRP	Plasma	0.25	293680	9210220	0.0318863
49	N18	RBD (331–521)	IgG#5-HRP	Plasma	0.0625	112360	9414380	0.0119349
49	N18	RBD (331–521)	IgG#5-HRP	Plasma	0.0156	44680	9052060	0.00493589
47	N19	spike	IgG#5-HRP	Plasma	0.25	963640	12676750	0.0760163
47	N19	spike	IgG#5-HRP	Plasma	0.0625	207640	11741970	0.0176836
47	N19	spike	IgG#5-HRP	Plasma	0.0156	94440	12886820	0.00732842
48	N19	N	IgG#5-HRP	Plasma	0.25	625800	9474580	0.0660504
48	N19	N	IgG#5-HRP	Plasma	0.0625	256960	8975480	0.0286291
48	N19	N	IgG#5-HRP	Plasma	0.0156	131360	8662450	0.0151643
49	N19	RBD (331–521)	IgG#5-HRP	Plasma	0.25	353680	9210220	0.0384008
49	N19	RBD (331–521)	IgG#5-HRP	Plasma	0.0625	158440	9414380	0.0168296
49	N19	RBD (331–521)	IgG#5-HRP	Plasma	0.0156	61400	9052060	0.00678299
47	N20	spike	IgG#5-HRP	Plasma	0.25	582200	12676750	0.0459266
47	N20	spike	IgG#5-HRP	Plasma	0.0625	187520	11741970	0.0159701
47	N20	spike	IgG#5-HRP	Plasma	0.0156	86360	12886820	0.00670142
48	N20	N	IgG#5-HRP	Plasma	0.25	2028800	9474580	0.214131
48	N20	N	IgG#5-HRP	Plasma	0.0625	522200	8975480	0.0581807
48	N20	N	IgG#5-HRP	Plasma	0.0156	239440	8662450	0.0276411
49	N20	RBD (331–521)	IgG#5-HRP	Plasma	0.25	525920	9210220	0.0571018
49	N20	RBD (331–521)	IgG#5-HRP	Plasma	0.0625	169800	9414380	0.0180362
49	N20	RBD (331–521)	IgG#5-HRP	Plasma	0.0156	67400	9052060	0.00744582
47	N21	spike	IgG#5-HRP	Plasma	0.25	872320	12676750	0.0688126
47	N21	spike	IgG#5-HRP	Plasma	0.0625	269880	11741970	0.0229842
47	N21	spike	IgG#5-HRP	Plasma	0.0156	128760	12886820	0.0099916
48	N21	N	IgG#5-HRP	Plasma	0.25	523320	9474580	0.0552341
48	N21	N	IgG#5-HRP	Plasma	0.0625	234800	8975480	0.0261602
48	N21	N	IgG#5-HRP	Plasma	0.0156	137720	8662450	0.0158985
49	N21	RBD (331–521)	IgG#5-HRP	Plasma	0.25	383560	9210220	0.041645
49	N21	RBD (331–521)	IgG#5-HRP	Plasma	0.0625	169880	9414380	0.0180447
49	N21	RBD (331–521)	IgG#5-HRP	Plasma	0.0156	81040	9052060	0.00895266
47	N22	spike	IgG#5-HRP	Plasma	0.25	343640	12676750	0.0271079
47	N22	spike	IgG#5-HRP	Plasma	0.0625	107840	11741970	0.00918415
47	N22	spike	IgG#5-HRP	Plasma	0.0156	53880	12886820	0.00418102
48	N22	N	IgG#5-HRP	Plasma	0.25	711840	9474580	0.0751316
48	N22	N	IgG#5-HRP	Plasma	0.0625	260000	8975480	0.0289678
48	N22	N	IgG#5-HRP	Plasma	0.0156	120960	8662450	0.0139637
49	N22	RBD (331–521)	IgG#5-HRP	Plasma	0.25	176400	9210220	0.0191526
49	N22	RBD (331–521)	IgG#5-HRP	Plasma	0.0625	105400	9414380	0.0111956
49	N22	RBD (331–521)	IgG#5-HRP	Plasma	0.0156	38240	9052060	0.00422445
47	N23	spike	IgG#5-HRP	Plasma	0.25	398080	12676750	0.0314024
47	N23	spike	IgG#5-HRP	Plasma	0.0625	126760	11741970	0.0107955
47	N23	spike	IgG#5-HRP	Plasma	0.0156	52160	12886820	0.00404755
48	N23	N	IgG#5-HRP	Plasma	0.25	326320	9474580	0.0344416
48	N23	N	IgG#5-HRP	Plasma	0.0625	132560	8975480	0.0147691
48	N23	N	IgG#5-HRP	Plasma	0.0156	99880	8662450	0.0115302
49	N23	RBD (331–521)	IgG#5-HRP	Plasma	0.25	180600	9210220	0.0196087
49	N23	RBD (331–521)	IgG#5-HRP	Plasma	0.0625	86360	9414380	0.0091732
49	N23	RBD (331–521)	IgG#5-HRP	Plasma	0.0156	24200	9052060	0.00267342
47	N24	spike	IgG#5-HRP	Plasma	0.25	808480	12676750	0.0637766
47	N24	spike	IgG#5-HRP	Plasma	0.0625	244120	11741970	0.0207904
47	N24	spike	IgG#5-HRP	Plasma	0.0156	77360	12886820	0.00600303
48	N24	N	IgG#5-HRP	Plasma	0.25	318080	9474580	0.0335719
48	N24	N	IgG#5-HRP	Plasma	0.0625	143360	8975480	0.0159724
48	N24	N	IgG#5-HRP	Plasma	0.0156	106720	8662450	0.0123198
49	N24	RBD (331–521)	IgG#5-HRP	Plasma	0.25	492280	9210220	0.0534493
49	N24	RBD (331–521)	IgG#5-HRP	Plasma	0.0625	148480	9414380	0.0157716
49	N24	RBD (331–521)	IgG#5-HRP	Plasma	0.0156	43760	9052060	0.00483426
47	N25	spike	IgG#5-HRP	Plasma	0.25	540320	12676750	0.0426229
47	N25	spike	IgG#5-HRP	Plasma	0.0625	179320	11741970	0.0152717
47	N25	spike	IgG#5-HRP	Plasma	0.0156	85160	12886820	0.0066083
48	N25	N	IgG#5-HRP	Plasma	0.25	1978160	9474580	0.208786
48	N25	N	IgG#5-HRP	Plasma	0.0625	504720	8975480	0.0562332
48	N25	N	IgG#5-HRP	Plasma	0.0156	187440	8662450	0.0216382
49	N25	RBD (331–521)	IgG#5-HRP	Plasma	0.25	335720	9210220	0.0364508
49	N25	RBD (331–521)	IgG#5-HRP	Plasma	0.0625	157680	9414380	0.0167488
49	N25	RBD (331–521)	IgG#5-HRP	Plasma	0.0156	61640	9052060	0.0068095
47	N26	spike	IgG#5-HRP	Plasma	0.25	844480	12676750	0.0666164
47	N26	spike	IgG#5-HRP	Plasma	0.0625	279520	11741970	0.0238052
47	N26	spike	IgG#5-HRP	Plasma	0.0156	80160	12886820	0.00622031
48	N26	N	IgG#5-HRP	Plasma	0.25	467400	9474580	0.049332
48	N26	N	IgG#5-HRP	Plasma	0.0625	215000	8975480	0.0239542
48	N26	N	IgG#5-HRP	Plasma	0.0156	113880	8662450	0.0131464
49	N26	RBD (331–521)	IgG#5-HRP	Plasma	0.25	492760	9210220	0.0535014
49	N26	RBD (331–521)	IgG#5-HRP	Plasma	0.0625	193200	9414380	0.0205218
49	N26	RBD (331–521)	IgG#5-HRP	Plasma	0.0156	55480	9052060	0.00612899
47	N27	spike	IgG#5-HRP	Plasma	0.25	3068000	12676750	0.242018
47	N27	spike	IgG#5-HRP	Plasma	0.0625	946440	11741970	0.0806032
47	N27	spike	IgG#5-HRP	Plasma	0.0156	223200	12886820	0.01732
48	N27	N	IgG#5-HRP	Plasma	0.25	1514760	9474580	0.159876
48	N27	N	IgG#5-HRP	Plasma	0.0625	454440	8975480	0.0506313
48	N27	N	IgG#5-HRP	Plasma	0.0156	161600	8662450	0.0186552
49	N27	RBD (331–521)	IgG#5-HRP	Plasma	0.25	399640	9210220	0.0433909
49	N27	RBD (331–521)	IgG#5-HRP	Plasma	0.0625	154600	9414380	0.0164217
49	N27	RBD (331–521)	IgG#5-HRP	Plasma	0.0156	52240	9052060	0.00577106
47	N28	spike	IgG#5-HRP	Plasma	0.25	1332600	12676750	0.105122
47	N28	spike	IgG#5-HRP	Plasma	0.0625	394440	11741970	0.0335923
47	N28	spike	IgG#5-HRP	Plasma	0.0156	120160	12886820	0.00932426
48	N28	N	IgG#5-HRP	Plasma	0.25	3438560	9474580	0.362925
48	N28	N	IgG#5-HRP	Plasma	0.0625	1114400	8975480	0.12416
48	N28	N	IgG#5-HRP	Plasma	0.0156	292920	8662450	0.0338149
49	N28	RBD (331–521)	IgG#5-HRP	Plasma	0.25	2056760	9210220	0.223313
49	N28	RBD (331–521)	IgG#5-HRP	Plasma	0.0625	665520	9414380	0.0706919
49	N28	RBD (331–521)	IgG#5-HRP	Plasma	0.0156	97840	9052060	0.0108086
47	N29	spike	IgG#5-HRP	Plasma	0.25	1155640	12676750	0.0911622
47	N29	spike	IgG#5-HRP	Plasma	0.0625	353880	11741970	0.030138
47	N29	spike	IgG#5-HRP	Plasma	0.0156	107400	12886820	0.0083341
48	N29	N	IgG#5-HRP	Plasma	0.25	399280	9474580	0.0421422
48	N29	N	IgG#5-HRP	Plasma	0.0625	180440	8975480	0.0201037
48	N29	N	IgG#5-HRP	Plasma	0.0156	123920	8662450	0.0143054
49	N29	RBD (331–521)	IgG#5-HRP	Plasma	0.25	271680	9210220	0.0294977
49	N29	RBD (331–521)	IgG#5-HRP	Plasma	0.0625	130880	9414380	0.0139021
49	N29	RBD (331–521)	IgG#5-HRP	Plasma	0.0156	47000	9052060	0.00519219
47	N30	spike	IgG#5-HRP	Plasma	0.25	2198280	12676750	0.17341
47	N30	spike	IgG#5-HRP	Plasma	0.0625	385960	11741970	0.0328701
47	N30	spike	IgG#5-HRP	Plasma	0.0156	129800	12886820	0.0100723
48	N30	N	IgG#5-HRP	Plasma	0.25	909320	9474580	0.0959747
48	N30	N	IgG#5-HRP	Plasma	0.0625	334360	8975480	0.0372526
48	N30	N	IgG#5-HRP	Plasma	0.0156	172360	8662450	0.0198974
49	N30	RBD (331–521)	IgG#5-HRP	Plasma	0.25	380720	9210220	0.0413367
49	N30	RBD (331–521)	IgG#5-HRP	Plasma	0.0625	167080	9414380	0.0177473
49	N30	RBD (331–521)	IgG#5-HRP	Plasma	0.0156	68280	9052060	0.00754303
47	N31	spike	IgG#5-HRP	Plasma	0.25	1254120	12676750	0.0989307
47	N31	spike	IgG#5-HRP	Plasma	0.0625	378080	11741970	0.032199
47	N31	spike	IgG#5-HRP	Plasma	0.0156	132920	12886820	0.0103144
48	N31	N	IgG#5-HRP	Plasma	0.25	1782640	9474580	0.18815
48	N31	N	IgG#5-HRP	Plasma	0.0625	576560	8975480	0.0642372
48	N31	N	IgG#5-HRP	Plasma	0.0156	224400	8662450	0.0259049
49	N31	RBD (331–521)	IgG#5-HRP	Plasma	0.25	475280	9210220	0.0516035
49	N31	RBD (331–521)	IgG#5-HRP	Plasma	0.0625	166920	9414380	0.0177303
49	N31	RBD (331–521)	IgG#5-HRP	Plasma	0.0156	60120	9052060	0.00664158
47	N32	spike	IgG#5-HRP	Plasma	0.25	677800	12676750	0.053468
47	N32	spike	IgG#5-HRP	Plasma	0.0625	216200	11741970	0.0184126
47	N32	spike	IgG#5-HRP	Plasma	0.0156	67360	12886820	0.00522705
48	N32	N	IgG#5-HRP	Plasma	0.25	9281040	9474580	0.979573
48	N32	N	IgG#5-HRP	Plasma	0.0625	3283000	8975480	0.365774
48	N32	N	IgG#5-HRP	Plasma	0.0156	704240	8662450	0.081298
49	N32	RBD (331–521)	IgG#5-HRP	Plasma	0.25	278400	9210220	0.0302273
49	N32	RBD (331–521)	IgG#5-HRP	Plasma	0.0625	100360	9414380	0.0106603
49	N32	RBD (331–521)	IgG#5-HRP	Plasma	0.0156	30800	9052060	0.00340254
47	N33	spike	IgG#5-HRP	Plasma	0.25	2052280	12676750	0.161893
47	N33	spike	IgG#5-HRP	Plasma	0.0625	168120	11741970	0.0143179
47	N33	spike	IgG#5-HRP	Plasma	0.0156	55800	12886820	0.00433001
48	N33	N	IgG#5-HRP	Plasma	0.25	837520	9474580	0.0883965
48	N33	N	IgG#5-HRP	Plasma	0.0625	238920	8975480	0.0266192
48	N33	N	IgG#5-HRP	Plasma	0.0156	147560	8662450	0.0170344
49	N33	RBD (331–521)	IgG#5-HRP	Plasma	0.25	503400	9210220	0.0546567
49	N33	RBD (331–521)	IgG#5-HRP	Plasma	0.0625	128320	9414380	0.0136302
49	N33	RBD (331–521)	IgG#5-HRP	Plasma	0.0156	36920	9052060	0.00407863
47	N34	spike	IgG#5-HRP	Plasma	0.25	790320	12676750	0.0623441
47	N34	spike	IgG#5-HRP	Plasma	0.0625	290720	11741970	0.024759
47	N34	spike	IgG#5-HRP	Plasma	0.0156	91160	12886820	0.00707389
48	N34	N	IgG#5-HRP	Plasma	0.25	414720	9474580	0.0437719
48	N34	N	IgG#5-HRP	Plasma	0.0625	204320	8975480	0.0227642
48	N34	N	IgG#5-HRP	Plasma	0.0156	144400	8662450	0.0166696
49	N34	RBD (331–521)	IgG#5-HRP	Plasma	0.25	263280	9210220	0.0285856
49	N34	RBD (331–521)	IgG#5-HRP	Plasma	0.0625	111240	9414380	0.011816
49	N34	RBD (331–521)	IgG#5-HRP	Plasma	0.0156	50400	9052060	0.00556779
47	N35	spike	IgG#5-HRP	Plasma	0.25	2204160	12676750	0.173874
47	N35	spike	IgG#5-HRP	Plasma	0.0625	191080	11741970	0.0162732
47	N35	spike	IgG#5-HRP	Plasma	0.0156	78160	12886820	0.00606511
48	N35	N	IgG#5-HRP	Plasma	0.25	833040	9474580	0.0879237
48	N35	N	IgG#5-HRP	Plasma	0.0625	317200	8975480	0.0353407
48	N35	N	IgG#5-HRP	Plasma	0.0156	174640	8662450	0.0201606
49	N35	RBD (331–521)	IgG#5-HRP	Plasma	0.25	341160	9210220	0.0370415
49	N35	RBD (331–521)	IgG#5-HRP	Plasma	0.0625	235960	9414380	0.0250638
49	N35	RBD (331–521)	IgG#5-HRP	Plasma	0.0156	58840	9052060	0.00650018
47	N36	spike	IgG#5-HRP	Plasma	0.25	641640	12676750	0.0506155
47	N36	spike	IgG#5-HRP	Plasma	0.0625	225440	11741970	0.0191995
47	N36	spike	IgG#5-HRP	Plasma	0.0156	66000	12886820	0.00512151
48	N36	N	IgG#5-HRP	Plasma	0.25	495600	9474580	0.0523084
48	N36	N	IgG#5-HRP	Plasma	0.0625	225000	8975480	0.0250683
48	N36	N	IgG#5-HRP	Plasma	0.0156	141280	8662450	0.0163095
49	N36	RBD (331–521)	IgG#5-HRP	Plasma	0.25	324200	9210220	0.0352
49	N36	RBD (331–521)	IgG#5-HRP	Plasma	0.0625	107480	9414380	0.0114166
49	N36	RBD (331–521)	IgG#5-HRP	Plasma	0.0156	35560	9052060	0.00392839
47	N37	spike	IgG#5-HRP	Plasma	0.25	562520	12676750	0.0443741
47	N37	spike	IgG#5-HRP	Plasma	0.0625	166440	11741970	0.0141748
47	N37	spike	IgG#5-HRP	Plasma	0.0156	56520	12886820	0.00438588
48	N37	N	IgG#5-HRP	Plasma	0.25	641120	9474580	0.0676674
48	N37	N	IgG#5-HRP	Plasma	0.0625	221200	8975480	0.0246449
48	N37	N	IgG#5-HRP	Plasma	0.0156	115080	8662450	0.0132849
49	N37	RBD (331–521)	IgG#5-HRP	Plasma	0.25	406320	9210220	0.0441162
49	N37	RBD (331–521)	IgG#5-HRP	Plasma	0.0625	106560	9414380	0.0113189
49	N37	RBD (331–521)	IgG#5-HRP	Plasma	0.0156	37680	9052060	0.00416259
47	N38	spike	IgG#5-HRP	Plasma	0.25	315520	12676750	0.0248897
47	N38	spike	IgG#5-HRP	Plasma	0.0625	104600	11741970	0.00890822
47	N38	spike	IgG#5-HRP	Plasma	0.0156	57960	12886820	0.00449762
48	N38	N	IgG#5-HRP	Plasma	0.25	339680	9474580	0.0358517
48	N38	N	IgG#5-HRP	Plasma	0.0625	167760	8975480	0.0186909
48	N38	N	IgG#5-HRP	Plasma	0.0156	146800	8662450	0.0169467
49	N38	RBD (331–521)	IgG#5-HRP	Plasma	0.25	153080	9210220	0.0166207
49	N38	RBD (331–521)	IgG#5-HRP	Plasma	0.0625	73560	9414380	0.00781358
49	N38	RBD (331–521)	IgG#5-HRP	Plasma	0.0156	25320	9052060	0.00279715
47	N39	spike	IgG#5-HRP	Plasma	0.25	324840	12676750	0.0256249
47	N39	spike	IgG#5-HRP	Plasma	0.0625	116240	11741970	0.00989953
47	N39	spike	IgG#5-HRP	Plasma	0.0156	62600	12886820	0.00485768
48	N39	N	IgG#5-HRP	Plasma	0.25	596960	9474580	0.0630065
48	N39	N	IgG#5-HRP	Plasma	0.0625	224640	8975480	0.0250282
48	N39	N	IgG#5-HRP	Plasma	0.0156	127440	8662450	0.0147118
49	N39	RBD (331–521)	IgG#5-HRP	Plasma	0.25	204840	9210220	0.0222405
49	N39	RBD (331–521)	IgG#5-HRP	Plasma	0.0625	101600	9414380	0.010792
49	N39	RBD (331–521)	IgG#5-HRP	Plasma	0.0156	47720	9052060	0.00527173
47	N40	spike	IgG#5-HRP	Plasma	0.25	956160	12676750	0.0754263
47	N40	spike	IgG#5-HRP	Plasma	0.0625	264800	11741970	0.0225516
47	N40	spike	IgG#5-HRP	Plasma	0.0156	103840	12886820	0.00805785
48	N40	N	IgG#5-HRP	Plasma	0.25	1724120	9474580	0.181973
48	N40	N	IgG#5-HRP	Plasma	0.0625	449240	8975480	0.0500519
48	N40	N	IgG#5-HRP	Plasma	0.0156	214080	8662450	0.0247136
49	N40	RBD (331–521)	IgG#5-HRP	Plasma	0.25	724280	9210220	0.0786387
49	N40	RBD (331–521)	IgG#5-HRP	Plasma	0.0625	259280	9414380	0.0275408
49	N40	RBD (331–521)	IgG#5-HRP	Plasma	0.0156	71800	9052060	0.0079319
47	N41	spike	IgG#5-HRP	Plasma	0.25	340480	12676750	0.0268586
47	N41	spike	IgG#5-HRP	Plasma	0.0625	112680	11741970	0.00959635
47	N41	spike	IgG#5-HRP	Plasma	0.0156	87840	12886820	0.00681627
48	N41	N	IgG#5-HRP	Plasma	0.25	443200	9474580	0.0467778
48	N41	N	IgG#5-HRP	Plasma	0.0625	174240	8975480	0.0194129
48	N41	N	IgG#5-HRP	Plasma	0.0156	150280	8662450	0.0173484
49	N41	RBD (331–521)	IgG#5-HRP	Plasma	0.25	459400	9210220	0.0498794
49	N41	RBD (331–521)	IgG#5-HRP	Plasma	0.0625	122240	9414380	0.0129844
49	N41	RBD (331–521)	IgG#5-HRP	Plasma	0.0156	51160	9052060	0.00565175
47	N42	spike	IgG#5-HRP	Plasma	0.25	1350960	12676750	0.10657
47	N42	spike	IgG#5-HRP	Plasma	0.0625	432400	11741970	0.0368252
47	N42	spike	IgG#5-HRP	Plasma	0.0156	103800	12886820	0.00805474
48	N42	N	IgG#5-HRP	Plasma	0.25	463120	9474580	0.0488803
48	N42	N	IgG#5-HRP	Plasma	0.0625	170280	8975480	0.0189717
48	N42	N	IgG#5-HRP	Plasma	0.0156	104280	8662450	0.0120382
49	N42	RBD (331–521)	IgG#5-HRP	Plasma	0.25	267040	9210220	0.0289939
49	N42	RBD (331–521)	IgG#5-HRP	Plasma	0.0625	90120	9414380	0.00957259
49	N42	RBD (331–521)	IgG#5-HRP	Plasma	0.0156	32240	9052060	0.00356162
47	N43	spike	IgG#5-HRP	Plasma	0.25	1210760	12676750	0.0955103
47	N43	spike	IgG#5-HRP	Plasma	0.0625	366560	11741970	0.0312179
47	N43	spike	IgG#5-HRP	Plasma	0.0156	92320	12886820	0.00716391
48	N43	N	IgG#5-HRP	Plasma	0.25	657320	9474580	0.0693772
48	N43	N	IgG#5-HRP	Plasma	0.0625	263920	8975480	0.0294046
48	N43	N	IgG#5-HRP	Plasma	0.0156	121840	8662450	0.0140653
49	N43	RBD (331–521)	IgG#5-HRP	Plasma	0.25	307720	9210220	0.0334107
49	N43	RBD (331–521)	IgG#5-HRP	Plasma	0.0625	116040	9414380	0.0123258
49	N43	RBD (331–521)	IgG#5-HRP	Plasma	0.0156	37080	9052060	0.00409631
47	N44	spike	IgG#5-HRP	Plasma	0.25	1640400	12676750	0.129402
47	N44	spike	IgG#5-HRP	Plasma	0.0625	359960	11741970	0.0306558
47	N44	spike	IgG#5-HRP	Plasma	0.0156	108760	12886820	0.00843963
48	N44	N	IgG#5-HRP	Plasma	0.25	2571440	9474580	0.271404
48	N44	N	IgG#5-HRP	Plasma	0.0625	722000	8975480	0.0804414
48	N44	N	IgG#5-HRP	Plasma	0.0156	232360	8662450	0.0268238
49	N44	RBD (331–521)	IgG#5-HRP	Plasma	0.25	728000	9210220	0.0790426
49	N44	RBD (331–521)	IgG#5-HRP	Plasma	0.0625	319520	9414380	0.0339396
49	N44	RBD (331–521)	IgG#5-HRP	Plasma	0.0156	92680	9052060	0.0102386
47	N45	spike	IgG#5-HRP	Plasma	0.25	1984520	12676750	0.156548
47	N45	spike	IgG#5-HRP	Plasma	0.0625	641760	11741970	0.0546552
47	N45	spike	IgG#5-HRP	Plasma	0.0156	146080	12886820	0.0113356
48	N45	N	IgG#5-HRP	Plasma	0.25	6521200	9474580	0.688284
48	N45	N	IgG#5-HRP	Plasma	0.0625	1672200	8975480	0.186308
48	N45	N	IgG#5-HRP	Plasma	0.0156	406120	8662450	0.0468828
49	N45	RBD (331–521)	IgG#5-HRP	Plasma	0.25	447840	9210220	0.0486242
49	N45	RBD (331–521)	IgG#5-HRP	Plasma	0.0625	165120	9414380	0.0175391
49	N45	RBD (331–521)	IgG#5-HRP	Plasma	0.0156	44840	9052060	0.00495357
47	N46	spike	IgG#5-HRP	Plasma	0.25	927240	12676750	0.0731449
47	N46	spike	IgG#5-HRP	Plasma	0.0625	223320	11741970	0.019019
47	N46	spike	IgG#5-HRP	Plasma	0.0156	88480	12886820	0.00686593
48	N46	N	IgG#5-HRP	Plasma	0.25	845080	9474580	0.0891945
48	N46	N	IgG#5-HRP	Plasma	0.0625	295320	8975480	0.032903
48	N46	N	IgG#5-HRP	Plasma	0.0156	168160	8662450	0.0194125
49	N46	RBD (331–521)	IgG#5-HRP	Plasma	0.25	354080	9210220	0.0384442
49	N46	RBD (331–521)	IgG#5-HRP	Plasma	0.0625	156800	9414380	0.0166554
49	N46	RBD (331–521)	IgG#5-HRP	Plasma	0.0156	60040	9052060	0.00663274
47	N47	spike	IgG#5-HRP	Plasma	0.25	7102600	12676750	0.560286
47	N47	spike	IgG#5-HRP	Plasma	0.0625	2258880	11741970	0.192377
47	N47	spike	IgG#5-HRP	Plasma	0.0156	500760	12886820	0.0388583
48	N47	N	IgG#5-HRP	Plasma	0.25	964720	9474580	0.101822
48	N47	N	IgG#5-HRP	Plasma	0.0625	375600	8975480	0.0418473
48	N47	N	IgG#5-HRP	Plasma	0.0156	196280	8662450	0.0226587
49	N47	RBD (331–521)	IgG#5-HRP	Plasma	0.25	1773360	9210220	0.192543
49	N47	RBD (331–521)	IgG#5-HRP	Plasma	0.0625	489840	9414380	0.052031
49	N47	RBD (331–521)	IgG#5-HRP	Plasma	0.0156	113920	9052060	0.012585
47	N48	spike	IgG#5-HRP	Plasma	0.25	1018800	12676750	0.0803676
47	N48	spike	IgG#5-HRP	Plasma	0.0625	336840	11741970	0.0286868
47	N48	spike	IgG#5-HRP	Plasma	0.0156	107240	12886820	0.00832168
48	N48	N	IgG#5-HRP	Plasma	0.25	1049200	9474580	0.110738
48	N48	N	IgG#5-HRP	Plasma	0.0625	427240	8975480	0.0476008
48	N48	N	IgG#5-HRP	Plasma	0.0156	199560	8662450	0.0230374
49	N48	RBD (331–521)	IgG#5-HRP	Plasma	0.25	423320	9210220	0.045962
49	N48	RBD (331–521)	IgG#5-HRP	Plasma	0.0625	194200	9414380	0.020628
49	N48	RBD (331–521)	IgG#5-HRP	Plasma	0.0156	65200	9052060	0.00720278
47	N49	spike	IgG#5-HRP	Plasma	0.25	1011960	12676750	0.079828
47	N49	spike	IgG#5-HRP	Plasma	0.0625	348560	11741970	0.029685
47	N49	spike	IgG#5-HRP	Plasma	0.0156	110000	12886820	0.00853585
48	N49	N	IgG#5-HRP	Plasma	0.25	639760	9474580	0.0675238
48	N49	N	IgG#5-HRP	Plasma	0.0625	303920	8975480	0.0338611
48	N49	N	IgG#5-HRP	Plasma	0.0156	159000	8662450	0.0183551
49	N49	RBD (331–521)	IgG#5-HRP	Plasma	0.25	583400	9210220	0.0633427
49	N49	RBD (331–521)	IgG#5-HRP	Plasma	0.0625	255800	9414380	0.0271712
49	N49	RBD (331–521)	IgG#5-HRP	Plasma	0.0156	68560	9052060	0.00757397
47	N50	spike	IgG#5-HRP	Plasma	0.25	446840	12676750	0.0352488
47	N50	spike	IgG#5-HRP	Plasma	0.0625	141360	11741970	0.0120389
47	N50	spike	IgG#5-HRP	Plasma	0.0156	86960	12886820	0.00674798
48	N50	N	IgG#5-HRP	Plasma	0.25	484880	9474580	0.0511769
48	N50	N	IgG#5-HRP	Plasma	0.0625	220640	8975480	0.0245825
48	N50	N	IgG#5-HRP	Plasma	0.0156	175320	8662450	0.0202391
49	N50	RBD (331–521)	IgG#5-HRP	Plasma	0.25	245480	9210220	0.026653
49	N50	RBD (331–521)	IgG#5-HRP	Plasma	0.0625	138960	9414380	0.0147604
49	N50	RBD (331–521)	IgG#5-HRP	Plasma	0.0156	64640	9052060	0.00714092
47	N51	spike	IgG#5-HRP	Plasma	0.25	711000	12676750	0.0560869
47	N51	spike	IgG#5-HRP	Plasma	0.0625	232520	11741970	0.0198025
47	N51	spike	IgG#5-HRP	Plasma	0.0156	99400	12886820	0.00771331
48	N51	N	IgG#5-HRP	Plasma	0.25	449960	9474580	0.0474913
48	N51	N	IgG#5-HRP	Plasma	0.0625	215000	8975480	0.0239542
48	N51	N	IgG#5-HRP	Plasma	0.0156	166400	8662450	0.0192093
49	N51	RBD (331–521)	IgG#5-HRP	Plasma	0.25	573520	9210220	0.06227
49	N51	RBD (331–521)	IgG#5-HRP	Plasma	0.0625	166480	9414380	0.0176836
49	N51	RBD (331–521)	IgG#5-HRP	Plasma	0.0156	58440	9052060	0.00645599
47	N52	spike	IgG#5-HRP	Plasma	0.25	629240	12676750	0.0496373
47	N52	spike	IgG#5-HRP	Plasma	0.0625	187840	11741970	0.0159973
47	N52	spike	IgG#5-HRP	Plasma	0.0156	72640	12886820	0.00563677
48	N52	N	IgG#5-HRP	Plasma	0.25	416800	9474580	0.0439914
48	N52	N	IgG#5-HRP	Plasma	0.0625	168200	8975480	0.0187399
48	N52	N	IgG#5-HRP	Plasma	0.0156	129520	8662450	0.0149519
49	N52	RBD (331–521)	IgG#5-HRP	Plasma	0.25	340320	9210220	0.0369503
49	N52	RBD (331–521)	IgG#5-HRP	Plasma	0.0625	103320	9414380	0.0109747
49	N52	RBD (331–521)	IgG#5-HRP	Plasma	0.0156	39040	9052060	0.00431283
47	N53	spike	IgG#5-HRP	Plasma	0.25	344120	12676750	0.0271458
47	N53	spike	IgG#5-HRP	Plasma	0.0625	123760	11741970	0.01054
47	N53	spike	IgG#5-HRP	Plasma	0.0156	65120	12886820	0.00505322
48	N53	N	IgG#5-HRP	Plasma	0.25	705920	9474580	0.0745067
48	N53	N	IgG#5-HRP	Plasma	0.0625	248280	8975480	0.027662
48	N53	N	IgG#5-HRP	Plasma	0.0156	129280	8662450	0.0149242
49	N53	RBD (331–521)	IgG#5-HRP	Plasma	0.25	874560	9210220	0.0949554
49	N53	RBD (331–521)	IgG#5-HRP	Plasma	0.0625	2215880	9414380	0.235372	outlier point excluded from ROC analysis
49	N53	RBD (331–521)	IgG#5-HRP	Plasma	0.0156	4304440	9052060	0.47552
47	N54	spike	IgG#5-HRP	Plasma	0.25	591560	12676750	0.046665
47	N54	spike	IgG#5-HRP	Plasma	0.0625	205080	11741970	0.0174656
47	N54	spike	IgG#5-HRP	Plasma	0.0156	84360	12886820	0.00654622
48	N54	N	IgG#5-HRP	Plasma	0.25	659200	9474580	0.0695756
48	N54	N	IgG#5-HRP	Plasma	0.0625	287400	8975480	0.0320206
48	N54	N	IgG#5-HRP	Plasma	0.0156	164400	8662450	0.0189785
49	N54	RBD (331–521)	IgG#5-HRP	Plasma	0.25	446640	9210220	0.048494
49	N54	RBD (331–521)	IgG#5-HRP	Plasma	0.0625	177840	9414380	0.0188903
49	N54	RBD (331–521)	IgG#5-HRP	Plasma	0.0156	94320	9052060	0.0104197
47	N55	spike	IgG#5-HRP	Plasma	0.25	457480	12676750	0.0360881
47	N55	spike	IgG#5-HRP	Plasma	0.0625	157280	11741970	0.0133947
47	N55	spike	IgG#5-HRP	Plasma	0.0156	63000	12886820	0.00488872
48	N55	N	IgG#5-HRP	Plasma	0.25	466400	9474580	0.0492265
48	N55	N	IgG#5-HRP	Plasma	0.0625	195240	8975480	0.0217526
48	N55	N	IgG#5-HRP	Plasma	0.0156	126000	8662450	0.0145455
49	N55	RBD (331–521)	IgG#5-HRP	Plasma	0.25	250360	9210220	0.0271828
49	N55	RBD (331–521)	IgG#5-HRP	Plasma	0.0625	133240	9414380	0.0141528
49	N55	RBD (331–521)	IgG#5-HRP	Plasma	0.0156	53840	9052060	0.00594782
47	N56	spike	IgG#5-HRP	Plasma	0.25	868480	12676750	0.0685097
47	N56	spike	IgG#5-HRP	Plasma	0.0625	241560	11741970	0.0205724
47	N56	spike	IgG#5-HRP	Plasma	0.0156	87480	12886820	0.00678833
48	N56	N	IgG#5-HRP	Plasma	0.25	1381240	9474580	0.145784
48	N56	N	IgG#5-HRP	Plasma	0.0625	1121920	8975480	0.124998
48	N56	N	IgG#5-HRP	Plasma	0.0156	190000	8662450	0.0219337
49	N56	RBD (331–521)	IgG#5-HRP	Plasma	0.25	1923800	9210220	0.208877
49	N56	RBD (331–521)	IgG#5-HRP	Plasma	0.0625	577160	9414380	0.0613062
49	N56	RBD (331–521)	IgG#5-HRP	Plasma	0.0156	108720	9052060	0.0120105
47	N57	spike	IgG#5-HRP	Plasma	0.25	350680	12676750	0.0276632
47	N57	spike	IgG#5-HRP	Plasma	0.0625	127360	11741970	0.0108466
47	N57	spike	IgG#5-HRP	Plasma	0.0156	79600	12886820	0.00617685
48	N57	N	IgG#5-HRP	Plasma	0.25	331720	9474580	0.0350116
48	N57	N	IgG#5-HRP	Plasma	0.0625	148600	8975480	0.0165562
48	N57	N	IgG#5-HRP	Plasma	0.0156	148360	8662450	0.0171268
49	N57	RBD (331–521)	IgG#5-HRP	Plasma	0.25	258880	9210220	0.0281079
49	N57	RBD (331–521)	IgG#5-HRP	Plasma	0.0625	112560	9414380	0.0119562
49	N57	RBD (331–521)	IgG#5-HRP	Plasma	0.0156	65520	9052060	0.00723813
47	N58	spike	IgG#5-HRP	Plasma	0.25	3477480	12676750	0.27432
47	N58	spike	IgG#5-HRP	Plasma	0.0625	1128200	11741970	0.0960827
47	N58	spike	IgG#5-HRP	Plasma	0.0156	233800	12886820	0.0181426
48	N58	N	IgG#5-HRP	Plasma	0.25	1639480	9474580	0.17304
48	N58	N	IgG#5-HRP	Plasma	0.0625	539520	8975480	0.0601104
48	N58	N	IgG#5-HRP	Plasma	0.0156	199040	8662450	0.0229773
49	N58	RBD (331–521)	IgG#5-HRP	Plasma	0.25	1302680	9210220	0.141439
49	N58	RBD (331–521)	IgG#5-HRP	Plasma	0.0625	365600	9414380	0.0388342
49	N58	RBD (331–521)	IgG#5-HRP	Plasma	0.0156	80760	9052060	0.00892173
47	N59	spike	IgG#5-HRP	Plasma	0.25	5612120	12676750	0.44271
47	N59	spike	IgG#5-HRP	Plasma	0.0625	1895880	11741970	0.161462
47	N59	spike	IgG#5-HRP	Plasma	0.0156	421480	12886820	0.0327063
48	N59	N	IgG#5-HRP	Plasma	0.25	1422680	9474580	0.150158
48	N59	N	IgG#5-HRP	Plasma	0.0625	688200	8975480	0.0766756
48	N59	N	IgG#5-HRP	Plasma	0.0156	227600	8662450	0.0262743
49	N59	RBD (331–521)	IgG#5-HRP	Plasma	0.25	1121520	9210220	0.121769
49	N59	RBD (331–521)	IgG#5-HRP	Plasma	0.0625	485320	9414380	0.0515509
49	N59	RBD (331–521)	IgG#5-HRP	Plasma	0.0156	132200	9052060	0.0146044
47	N60	spike	IgG#5-HRP	Plasma	0.25	887960	12676750	0.0700463
47	N60	spike	IgG#5-HRP	Plasma	0.0625	264480	11741970	0.0225243
47	N60	spike	IgG#5-HRP	Plasma	0.0156	101720	12886820	0.00789334
48	N60	N	IgG#5-HRP	Plasma	0.25	477880	9474580	0.0504381
48	N60	N	IgG#5-HRP	Plasma	0.0625	228600	8975480	0.0254694
48	N60	N	IgG#5-HRP	Plasma	0.0156	153560	8662450	0.0177271
49	N60	RBD (331–521)	IgG#5-HRP	Plasma	0.25	317000	9210220	0.0344183
49	N60	RBD (331–521)	IgG#5-HRP	Plasma	0.0625	133480	9414380	0.0141783
49	N60	RBD (331–521)	IgG#5-HRP	Plasma	0.0156	52400	9052060	0.00578874
47	N61	spike	IgG#5-HRP	Plasma	0.25	547120	12676750	0.0431593
47	N61	spike	IgG#5-HRP	Plasma	0.0625	164280	11741970	0.0139908
47	N61	spike	IgG#5-HRP	Plasma	0.0156	93440	12886820	0.00725082
48	N61	N	IgG#5-HRP	Plasma	0.25	482520	9474580	0.0509279
48	N61	N	IgG#5-HRP	Plasma	0.0625	211360	8975480	0.0235486
48	N61	N	IgG#5-HRP	Plasma	0.0156	167800	8662450	0.019371
49	N61	RBD (331–521)	IgG#5-HRP	Plasma	0.25	244720	9210220	0.0265705
49	N61	RBD (331–521)	IgG#5-HRP	Plasma	0.0625	120040	9414380	0.0127507
49	N61	RBD (331–521)	IgG#5-HRP	Plasma	0.0156	53600	9052060	0.0059213
47	N62	spike	IgG#5-HRP	Plasma	0.25	580200	12676750	0.0457688
47	N62	spike	IgG#5-HRP	Plasma	0.0625	178600	11741970	0.0152104
47	N62	spike	IgG#5-HRP	Plasma	0.0156	71440	12886820	0.00554365
48	N62	N	IgG#5-HRP	Plasma	0.25	634240	9474580	0.0669412
48	N62	N	IgG#5-HRP	Plasma	0.0625	258680	8975480	0.0288207
48	N62	N	IgG#5-HRP	Plasma	0.0156	159160	8662450	0.0183736
49	N62	RBD (331–521)	IgG#5-HRP	Plasma	0.25	361440	9210220	0.0392434
49	N62	RBD (331–521)	IgG#5-HRP	Plasma	0.0625	136960	9414380	0.014548
49	N62	RBD (331–521)	IgG#5-HRP	Plasma	0.0156	52200	9052060	0.00576664
47	N63	spike	IgG#5-HRP	Plasma	0.25	765640	12676750	0.0603972
47	N63	spike	IgG#5-HRP	Plasma	0.0625	256000	11741970	0.0218021
47	N63	spike	IgG#5-HRP	Plasma	0.0156	113600	12886820	0.00881521
48	N63	N	IgG#5-HRP	Plasma	0.25	443520	9474580	0.0468116
48	N63	N	IgG#5-HRP	Plasma	0.0625	181040	8975480	0.0201705
48	N63	N	IgG#5-HRP	Plasma	0.0156	150440	8662450	0.0173669
49	N63	RBD (331–521)	IgG#5-HRP	Plasma	0.25	233080	9210220	0.0253067
49	N63	RBD (331–521)	IgG#5-HRP	Plasma	0.0625	96160	9414380	0.0102142
49	N63	RBD (331–521)	IgG#5-HRP	Plasma	0.0156	43200	9052060	0.00477239
47	N64	spike	IgG#5-HRP	Plasma	0.25	1061960	12676750	0.0837723
47	N64	spike	IgG#5-HRP	Plasma	0.0625	355880	11741970	0.0303084
47	N64	spike	IgG#5-HRP	Plasma	0.0156	129080	12886820	0.0100164
48	N64	N	IgG#5-HRP	Plasma	0.25	1970520	9474580	0.20798
48	N64	N	IgG#5-HRP	Plasma	0.0625	802560	8975480	0.0894169
48	N64	N	IgG#5-HRP	Plasma	0.0156	295520	8662450	0.0341151
49	N64	RBD (331–521)	IgG#5-HRP	Plasma	0.25	1245720	9210220	0.135254
49	N64	RBD (331–521)	IgG#5-HRP	Plasma	0.0625	237400	9414380	0.0252167
49	N64	RBD (331–521)	IgG#5-HRP	Plasma	0.0156	79240	9052060	0.00875381
47	N65	spike	IgG#5-HRP	Plasma	0.25	520920	12676750	0.0410926
47	N65	spike	IgG#5-HRP	Plasma	0.0625	177800	11741970	0.0151423
47	N65	spike	IgG#5-HRP	Plasma	0.0156	89960	12886820	0.00698078
48	N65	N	IgG#5-HRP	Plasma	0.25	737880	9474580	0.07788
48	N65	N	IgG#5-HRP	Plasma	0.0625	416120	8975480	0.0463619
48	N65	N	IgG#5-HRP	Plasma	0.0156	161200	8662450	0.0186091
49	N65	RBD (331–521)	IgG#5-HRP	Plasma	0.25	608560	9210220	0.0660744
49	N65	RBD (331–521)	IgG#5-HRP	Plasma	0.0625	192400	9414380	0.0204368
49	N65	RBD (331–521)	IgG#5-HRP	Plasma	0.0156	68040	9052060	0.00751652
47	N66	spike	IgG#5-HRP	Plasma	0.25	1081240	12676750	0.0852932
47	N66	spike	IgG#5-HRP	Plasma	0.0625	329800	11741970	0.0280873
47	N66	spike	IgG#5-HRP	Plasma	0.0156	117920	12886820	0.00915043
48	N66	N	IgG#5-HRP	Plasma	0.25	2338400	9474580	0.246808
48	N66	N	IgG#5-HRP	Plasma	0.0625	622680	8975480	0.0693757
48	N66	N	IgG#5-HRP	Plasma	0.0156	238760	8662450	0.0275626
49	N66	RBD (331–521)	IgG#5-HRP	Plasma	0.25	701840	9210220	0.0762023
49	N66	RBD (331–521)	IgG#5-HRP	Plasma	0.0625	247800	9414380	0.0263214
49	N66	RBD (331–521)	IgG#5-HRP	Plasma	0.0156	75160	9052060	0.00830308
47	N67	spike	IgG#5-HRP	Plasma	0.25	912880	12676750	0.0720121
47	N67	spike	IgG#5-HRP	Plasma	0.0625	283560	11741970	0.0241493
47	N67	spike	IgG#5-HRP	Plasma	0.0156	104720	12886820	0.00812613
48	N67	N	IgG#5-HRP	Plasma	0.25	511400	9474580	0.053976
48	N67	N	IgG#5-HRP	Plasma	0.0625	250160	8975480	0.0278715
48	N67	N	IgG#5-HRP	Plasma	0.0156	143760	8662450	0.0165958
49	N67	RBD (331–521)	IgG#5-HRP	Plasma	0.25	415640	9210220	0.0451281
49	N67	RBD (331–521)	IgG#5-HRP	Plasma	0.0625	152440	9414380	0.0161923
49	N67	RBD (331–521)	IgG#5-HRP	Plasma	0.0156	56280	9052060	0.00621737
47	N68	spike	IgG#5-HRP	Plasma	0.25	512680	12676750	0.0404425
47	N68	spike	IgG#5-HRP	Plasma	0.0625	130520	11741970	0.0111157
47	N68	spike	IgG#5-HRP	Plasma	0.0156	72440	12886820	0.00562125
48	N68	N	IgG#5-HRP	Plasma	0.25	1050840	9474580	0.110912
48	N68	N	IgG#5-HRP	Plasma	0.0625	342920	8975480	0.0382063
48	N68	N	IgG#5-HRP	Plasma	0.0156	162080	8662450	0.0187106
49	N68	RBD (331–521)	IgG#5-HRP	Plasma	0.25	427960	9210220	0.0464658
49	N68	RBD (331–521)	IgG#5-HRP	Plasma	0.0625	137240	9414380	0.0145777
49	N68	RBD (331–521)	IgG#5-HRP	Plasma	0.0156	57760	9052060	0.00638087
47	N69	spike	IgG#5-HRP	Plasma	0.25	1464480	12676750	0.115525
47	N69	spike	IgG#5-HRP	Plasma	0.0625	477840	11741970	0.040695
47	N69	spike	IgG#5-HRP	Plasma	0.0156	147000	12886820	0.011407
48	N69	N	IgG#5-HRP	Plasma	0.25	1803440	9474580	0.190345
48	N69	N	IgG#5-HRP	Plasma	0.0625	444880	8975480	0.0495662
48	N69	N	IgG#5-HRP	Plasma	0.0156	218600	8662450	0.0252354
49	N69	RBD (331–521)	IgG#5-HRP	Plasma	0.25	913040	9210220	0.0991334
49	N69	RBD (331–521)	IgG#5-HRP	Plasma	0.0625	283480	9414380	0.0301114
49	N69	RBD (331–521)	IgG#5-HRP	Plasma	0.0156	73560	9052060	0.00812633
47	N70	spike	IgG#5-HRP	Plasma	0.25	588040	12676750	0.0463873
47	N70	spike	IgG#5-HRP	Plasma	0.0625	188200	11741970	0.016028
47	N70	spike	IgG#5-HRP	Plasma	0.0156	85600	12886820	0.00664245
48	N70	N	IgG#5-HRP	Plasma	0.25	523640	9474580	0.0552679
48	N70	N	IgG#5-HRP	Plasma	0.0625	290400	8975480	0.0323548
48	N70	N	IgG#5-HRP	Plasma	0.0156	174760	8662450	0.0201744
49	N70	RBD (331–521)	IgG#5-HRP	Plasma	0.25	499160	9210220	0.0541963
49	N70	RBD (331–521)	IgG#5-HRP	Plasma	0.0625	162080	9414380	0.0172162
49	N70	RBD (331–521)	IgG#5-HRP	Plasma	0.0156	70520	9052060	0.00779049
47	N71	spike	IgG#5-HRP	Plasma	0.25	398280	12676750	0.0314181
47	N71	spike	IgG#5-HRP	Plasma	0.0625	63520	11741970	0.00540965
47	N71	spike	IgG#5-HRP	Plasma	0.0156	108200	12886820	0.00839618
48	N71	N	IgG#5-HRP	Plasma	0.25	429800	9474580	0.0453635
48	N71	N	IgG#5-HRP	Plasma	0.0625	235800	8975480	0.0262716
48	N71	N	IgG#5-HRP	Plasma	0.0156	169520	8662450	0.0195695
49	N71	RBD (331–521)	IgG#5-HRP	Plasma	0.25	349840	9210220	0.0379839
49	N71	RBD (331–521)	IgG#5-HRP	Plasma	0.0625	150840	9414380	0.0160223
49	N71	RBD (331–521)	IgG#5-HRP	Plasma	0.0156	72160	9052060	0.00797167
47	N72	spike	IgG#5-HRP	Plasma	0.25	686440	12676750	0.0541495
47	N72	spike	IgG#5-HRP	Plasma	0.0625	258280	11741970	0.0219963
47	N72	spike	IgG#5-HRP	Plasma	0.0156	114160	12886820	0.00885866
48	N72	N	IgG#5-HRP	Plasma	0.25	619720	9474580	0.0654087
48	N72	N	IgG#5-HRP	Plasma	0.0625	258200	8975480	0.0287673
48	N72	N	IgG#5-HRP	Plasma	0.0156	176520	8662450	0.0203776
49	N72	RBD (331–521)	IgG#5-HRP	Plasma	0.25	431520	9210220	0.0468523
49	N72	RBD (331–521)	IgG#5-HRP	Plasma	0.0625	178160	9414380	0.0189242
49	N72	RBD (331–521)	IgG#5-HRP	Plasma	0.0156	72000	9052060	0.00795399
47	N73	spike	IgG#5-HRP	Plasma	0.25	625040	12676750	0.049306
47	N73	spike	IgG#5-HRP	Plasma	0.0625	206240	11741970	0.0175643
47	N73	spike	IgG#5-HRP	Plasma	0.0156	98160	12886820	0.00761708
48	N73	N	IgG#5-HRP	Plasma	0.25	751360	9474580	0.0793027
48	N73	N	IgG#5-HRP	Plasma	0.0625	345120	8975480	0.0384514
48	N73	N	IgG#5-HRP	Plasma	0.0156	179120	8662450	0.0206778
49	N73	RBD (331–521)	IgG#5-HRP	Plasma	0.25	530600	9210220	0.0576099
49	N73	RBD (331–521)	IgG#5-HRP	Plasma	0.0625	215040	9414380	0.0228417
49	N73	RBD (331–521)	IgG#5-HRP	Plasma	0.0156	75560	9052060	0.00834727
47	N74	spike	IgG#5-HRP	Plasma	0.25	479880	12676750	0.0378551
47	N74	spike	IgG#5-HRP	Plasma	0.0625	162880	11741970	0.0138716
47	N74	spike	IgG#5-HRP	Plasma	0.0156	101400	12886820	0.0078685
48	N74	N	IgG#5-HRP	Plasma	0.25	462440	9474580	0.0488085
48	N74	N	IgG#5-HRP	Plasma	0.0625	251000	8975480	0.0279651
48	N74	N	IgG#5-HRP	Plasma	0.0156	175320	8662450	0.0202391
49	N74	RBD (331–521)	IgG#5-HRP	Plasma	0.25	484720	9210220	0.0526285
49	N74	RBD (331–521)	IgG#5-HRP	Plasma	0.0625	160480	9414380	0.0170463
49	N74	RBD (331–521)	IgG#5-HRP	Plasma	0.0156	46480	9052060	0.00513474
47	N75	spike	IgG#5-HRP	Plasma	0.25	1961800	12676750	0.154756
47	N75	spike	IgG#5-HRP	Plasma	0.0625	565480	11741970	0.0481589
47	N75	spike	IgG#5-HRP	Plasma	0.0156	171720	12886820	0.0133252
48	N75	N	IgG#5-HRP	Plasma	0.25	446720	9474580	0.0471493
48	N75	N	IgG#5-HRP	Plasma	0.0625	238120	8975480	0.0265301
48	N75	N	IgG#5-HRP	Plasma	0.0156	182280	8662450	0.0210425
49	N75	RBD (331–521)	IgG#5-HRP	Plasma	0.25	523920	9210220	0.0568846
49	N75	RBD (331–521)	IgG#5-HRP	Plasma	0.0625	161920	9414380	0.0171992
49	N75	RBD (331–521)	IgG#5-HRP	Plasma	0.0156	53200	9052060	0.00587712
47	N76	spike	IgG#5-HRP	Plasma	0.25	3343080	12676750	0.263717
47	N76	spike	IgG#5-HRP	Plasma	0.0625	1185560	11741970	0.100968
47	N76	spike	IgG#5-HRP	Plasma	0.0156	309000	12886820	0.023978
48	N76	N	IgG#5-HRP	Plasma	0.25	529800	9474580	0.055918
48	N76	N	IgG#5-HRP	Plasma	0.0625	275840	8975480	0.0307326
48	N76	N	IgG#5-HRP	Plasma	0.0156	200920	8662450	0.0231944
49	N76	RBD (331–521)	IgG#5-HRP	Plasma	0.25	406480	9210220	0.0441336
49	N76	RBD (331–521)	IgG#5-HRP	Plasma	0.0625	189720	9414380	0.0201522
49	N76	RBD (331–521)	IgG#5-HRP	Plasma	0.0156	86000	9052060	0.0095006
47	N77	spike	IgG#5-HRP	Plasma	0.25	717000	12676750	0.0565602
47	N77	spike	IgG#5-HRP	Plasma	0.0625	235040	11741970	0.0200171
47	N77	spike	IgG#5-HRP	Plasma	0.0156	121600	12886820	0.009436
48	N77	N	IgG#5-HRP	Plasma	0.25	628800	9474580	0.0663671
48	N77	N	IgG#5-HRP	Plasma	0.0625	265720	8975480	0.0296051
48	N77	N	IgG#5-HRP	Plasma	0.0156	195600	8662450	0.0225802
49	N77	RBD (331–521)	IgG#5-HRP	Plasma	0.25	457680	9210220	0.0496926
49	N77	RBD (331–521)	IgG#5-HRP	Plasma	0.0625	176320	9414380	0.0187288
49	N77	RBD (331–521)	IgG#5-HRP	Plasma	0.0156	64760	9052060	0.00715417
47	N78	spike	IgG#5-HRP	Plasma	0.25	546280	12676750	0.0430931
47	N78	spike	IgG#5-HRP	Plasma	0.0625	186560	11741970	0.0158883
47	N78	spike	IgG#5-HRP	Plasma	0.0156	112680	12886820	0.00874382
48	N78	N	IgG#5-HRP	Plasma	0.25	387680	9474580	0.0409179
48	N78	N	IgG#5-HRP	Plasma	0.0625	219040	8975480	0.0244043
48	N78	N	IgG#5-HRP	Plasma	0.0156	172000	8662450	0.0198558
49	N78	RBD (331–521)	IgG#5-HRP	Plasma	0.25	281360	9210220	0.0305487
49	N78	RBD (331–521)	IgG#5-HRP	Plasma	0.0625	137960	9414380	0.0146542
49	N78	RBD (331–521)	IgG#5-HRP	Plasma	0.0156	71760	9052060	0.00792748
47	N79	spike	IgG#5-HRP	Plasma	0.25	720560	12676750	0.0568411
47	N79	spike	IgG#5-HRP	Plasma	0.0625	237080	11741970	0.0201908
47	N79	spike	IgG#5-HRP	Plasma	0.0156	128520	12886820	0.00997298
48	N79	N	IgG#5-HRP	Plasma	0.25	627800	9474580	0.0662615
48	N79	N	IgG#5-HRP	Plasma	0.0625	288040	8975480	0.0320919
48	N79	N	IgG#5-HRP	Plasma	0.0156	224040	8662450	0.0258634
49	N79	RBD (331–521)	IgG#5-HRP	Plasma	0.25	353680	9210220	0.0384008
49	N79	RBD (331–521)	IgG#5-HRP	Plasma	0.0625	202480	9414380	0.0215075
49	N79	RBD (331–521)	IgG#5-HRP	Plasma	0.0156	120120	9052060	0.0132699
47	N80	spike	IgG#5-HRP	Plasma	0.25	1101960	12676750	0.0869276
47	N80	spike	IgG#5-HRP	Plasma	0.0625	361080	11741970	0.0307512
47	N80	spike	IgG#5-HRP	Plasma	0.0156	140920	12886820	0.0109352
48	N80	N	IgG#5-HRP	Plasma	0.25	636560	9474580	0.0671861
48	N80	N	IgG#5-HRP	Plasma	0.0625	295440	8975480	0.0329163
48	N80	N	IgG#5-HRP	Plasma	0.0156	210280	8662450	0.0242749
49	N80	RBD (331–521)	IgG#5-HRP	Plasma	0.25	614760	9210220	0.0667476
49	N80	RBD (331–521)	IgG#5-HRP	Plasma	0.0625	245200	9414380	0.0260453
49	N80	RBD (331–521)	IgG#5-HRP	Plasma	0.0156	72160	9052060	0.00797167
47	N81	spike	IgG#5-HRP	Plasma	0.25	564640	12676750	0.0445414
47	N81	spike	IgG#5-HRP	Plasma	0.0625	167000	11741970	0.0142225
47	N81	spike	IgG#5-HRP	Plasma	0.0156	85600	12886820	0.00664245
48	N81	N	IgG#5-HRP	Plasma	0.25	506840	9474580	0.0534947
48	N81	N	IgG#5-HRP	Plasma	0.0625	252640	8975480	0.0281478
48	N81	N	IgG#5-HRP	Plasma	0.0156	181440	8662450	0.0209456
49	N81	RBD (331–521)	IgG#5-HRP	Plasma	0.25	422880	9210220	0.0459142
49	N81	RBD (331–521)	IgG#5-HRP	Plasma	0.0625	174200	9414380	0.0185036
49	N81	RBD (331–521)	IgG#5-HRP	Plasma	0.0156	111920	9052060	0.012364
47	N82	spike	IgG#5-HRP	Plasma	0.25	547960	12676750	0.0432256
47	N82	spike	IgG#5-HRP	Plasma	0.0625	158120	11741970	0.0134662
47	N82	spike	IgG#5-HRP	Plasma	0.0156	65320	12886820	0.00506874
48	N82	N	IgG#5-HRP	Plasma	0.25	667240	9474580	0.0704242
48	N82	N	IgG#5-HRP	Plasma	0.0625	239160	8975480	0.0266459
48	N82	N	IgG#5-HRP	Plasma	0.0156	161440	8662450	0.0186368
49	N82	RBD (331–521)	IgG#5-HRP	Plasma	0.25	514240	9210220	0.0558336
49	N82	RBD (331–521)	IgG#5-HRP	Plasma	0.0625	165520	9414380	0.0175816
49	N82	RBD (331–521)	IgG#5-HRP	Plasma	0.0156	83120	9052060	0.00918244
47	N83	spike	IgG#5-HRP	Plasma	0.25	467920	12676750	0.0369117
47	N83	spike	IgG#5-HRP	Plasma	0.0625	152560	11741970	0.0129927
47	N83	spike	IgG#5-HRP	Plasma	0.0156	64160	12886820	0.00497873
48	N83	N	IgG#5-HRP	Plasma	0.25	501560	9474580	0.0529374
48	N83	N	IgG#5-HRP	Plasma	0.0625	229320	8975480	0.0255496
48	N83	N	IgG#5-HRP	Plasma	0.0156	153640	8662450	0.0177363
49	N83	RBD (331–521)	IgG#5-HRP	Plasma	0.25	324520	9210220	0.0352348
49	N83	RBD (331–521)	IgG#5-HRP	Plasma	0.0625	135840	9414380	0.014429
49	N83	RBD (331–521)	IgG#5-HRP	Plasma	0.0156	68040	9052060	0.00751652
47	N84	spike	IgG#5-HRP	Plasma	0.25	859600	12676750	0.0678092
47	N84	spike	IgG#5-HRP	Plasma	0.0625	257600	11741970	0.0219384
47	N84	spike	IgG#5-HRP	Plasma	0.0156	109000	12886820	0.00845825
48	N84	N	IgG#5-HRP	Plasma	0.25	1972600	9474580	0.208199
48	N84	N	IgG#5-HRP	Plasma	0.0625	584960	8975480	0.0651731
48	N84	N	IgG#5-HRP	Plasma	0.0156	222000	8662450	0.0256279
49	N84	RBD (331–521)	IgG#5-HRP	Plasma	0.25	1400280	9210220	0.152035
49	N84	RBD (331–521)	IgG#5-HRP	Plasma	0.0625	365680	9414380	0.0388427
49	N84	RBD (331–521)	IgG#5-HRP	Plasma	0.0156	112840	9052060	0.0124657
47	N85	spike	IgG#5-HRP	Plasma	0.25	566320	12676750	0.0446739
47	N85	spike	IgG#5-HRP	Plasma	0.0625	195240	11741970	0.0166275
47	N85	spike	IgG#5-HRP	Plasma	0.0156	82440	12886820	0.00639723
48	N85	N	IgG#5-HRP	Plasma	0.25	1539160	9474580	0.162452
48	N85	N	IgG#5-HRP	Plasma	0.0625	420000	8975480	0.0467942
48	N85	N	IgG#5-HRP	Plasma	0.0156	183520	8662450	0.0211857
49	N85	RBD (331–521)	IgG#5-HRP	Plasma	0.25	279320	9210220	0.0303272
49	N85	RBD (331–521)	IgG#5-HRP	Plasma	0.0625	145360	9414380	0.0154402
49	N85	RBD (331–521)	IgG#5-HRP	Plasma	0.0156	69960	9052060	0.00772863
47	N86	spike	IgG#5-HRP	Plasma	0.25	2812640	12676750	0.221874
47	N86	spike	IgG#5-HRP	Plasma	0.0625	700000	11741970	0.0596152
47	N86	spike	IgG#5-HRP	Plasma	0.0156	181920	12886820	0.0141167
48	N86	N	IgG#5-HRP	Plasma	0.25	686560	9474580	0.0724634
48	N86	N	IgG#5-HRP	Plasma	0.0625	260440	8975480	0.0290168
48	N86	N	IgG#5-HRP	Plasma	0.0156	155200	8662450	0.0179164
49	N86	RBD (331–521)	IgG#5-HRP	Plasma	0.25	310800	9210220	0.0337451
49	N86	RBD (331–521)	IgG#5-HRP	Plasma	0.0625	140320	9414380	0.0149049
49	N86	RBD (331–521)	IgG#5-HRP	Plasma	0.0156	81800	9052060	0.00903662
47	N87	spike	IgG#5-HRP	Plasma	0.25	1800480	12676750	0.14203
47	N87	spike	IgG#5-HRP	Plasma	0.0625	553200	11741970	0.047113
47	N87	spike	IgG#5-HRP	Plasma	0.0156	145480	12886820	0.0112891
48	N87	N	IgG#5-HRP	Plasma	0.25	748360	9474580	0.0789861
48	N87	N	IgG#5-HRP	Plasma	0.0625	305640	8975480	0.0340528
48	N87	N	IgG#5-HRP	Plasma	0.0156	175040	8662450	0.0202068
49	N87	RBD (331–521)	IgG#5-HRP	Plasma	0.25	589600	9210220	0.0640158
49	N87	RBD (331–521)	IgG#5-HRP	Plasma	0.0625	206440	9414380	0.0219282
49	N87	RBD (331–521)	IgG#5-HRP	Plasma	0.0156	88200	9052060	0.00974364
47	N88	spike	IgG#5-HRP	Plasma	0.25	954840	12676750	0.0753221
47	N88	spike	IgG#5-HRP	Plasma	0.0625	272720	11741970	0.0232261
47	N88	spike	IgG#5-HRP	Plasma	0.0156	88560	12886820	0.00687214
48	N88	N	IgG#5-HRP	Plasma	0.25	528360	9474580	0.0557661
48	N88	N	IgG#5-HRP	Plasma	0.0625	235000	8975480	0.0261824
48	N88	N	IgG#5-HRP	Plasma	0.0156	156040	8662450	0.0180134
49	N88	RBD (331–521)	IgG#5-HRP	Plasma	0.25	424560	9210220	0.0460966
49	N88	RBD (331–521)	IgG#5-HRP	Plasma	0.0625	184440	9414380	0.0195913
49	N88	RBD (331–521)	IgG#5-HRP	Plasma	0.0156	81040	9052060	0.00895266
47	N89	spike	IgG#5-HRP	Plasma	0.25	1327760	12676750	0.10474
47	N89	spike	IgG#5-HRP	Plasma	0.0625	394600	11741970	0.0336059
47	N89	spike	IgG#5-HRP	Plasma	0.0156	107320	12886820	0.00832789
48	N89	N	IgG#5-HRP	Plasma	0.25	595640	9474580	0.0628672
48	N89	N	IgG#5-HRP	Plasma	0.0625	243120	8975480	0.0270871
48	N89	N	IgG#5-HRP	Plasma	0.0156	148520	8662450	0.0171453
49	N89	RBD (331–521)	IgG#5-HRP	Plasma	0.25	380240	9210220	0.0412846
49	N89	RBD (331–521)	IgG#5-HRP	Plasma	0.0625	167880	9414380	0.0178323
49	N89	RBD (331–521)	IgG#5-HRP	Plasma	0.0156	70000	9052060	0.00773305
47	N90	spike	IgG#5-HRP	Plasma	0.25	693560	12676750	0.0547112
47	N90	spike	IgG#5-HRP	Plasma	0.0625	234200	11741970	0.0199455
47	N90	spike	IgG#5-HRP	Plasma	0.0156	92200	12886820	0.0071546
48	N90	N	IgG#5-HRP	Plasma	0.25	653120	9474580	0.0689339
48	N90	N	IgG#5-HRP	Plasma	0.0625	278600	8975480	0.0310401
48	N90	N	IgG#5-HRP	Plasma	0.0156	191240	8662450	0.0220769
49	N90	RBD (331–521)	IgG#5-HRP	Plasma	0.25	468880	9210220	0.0509087
49	N90	RBD (331–521)	IgG#5-HRP	Plasma	0.0625	213760	9414380	0.0227057
49	N90	RBD (331–521)	IgG#5-HRP	Plasma	0.0156	121200	9052060	0.0133892
47	N91	spike	IgG#5-HRP	Plasma	0.25	363920	12676750	0.0287077
47	N91	spike	IgG#5-HRP	Plasma	0.0625	124520	11741970	0.0106047
47	N91	spike	IgG#5-HRP	Plasma	0.0156	91360	12886820	0.00708941
48	N91	N	IgG#5-HRP	Plasma	0.25	458960	9474580	0.0484412
48	N91	N	IgG#5-HRP	Plasma	0.0625	212960	8975480	0.0237269
48	N91	N	IgG#5-HRP	Plasma	0.0156	143000	8662450	0.016508
49	N91	RBD (331–521)	IgG#5-HRP	Plasma	0.25	239720	9210220	0.0260276
49	N91	RBD (331–521)	IgG#5-HRP	Plasma	0.0625	117160	9414380	0.0124448
49	N91	RBD (331–521)	IgG#5-HRP	Plasma	0.0156	64280	9052060	0.00710115
47	N92	spike	IgG#5-HRP	Plasma	0.25	582720	12676750	0.0459676
47	N92	spike	IgG#5-HRP	Plasma	0.0625	158440	11741970	0.0134935
47	N92	spike	IgG#5-HRP	Plasma	0.0156	63560	12886820	0.00493217
48	N92	N	IgG#5-HRP	Plasma	0.25	367520	9474580	0.0387901
48	N92	N	IgG#5-HRP	Plasma	0.0625	159920	8975480	0.0178174
48	N92	N	IgG#5-HRP	Plasma	0.0156	102680	8662450	0.0118535
49	N92	RBD (331–521)	IgG#5-HRP	Plasma	0.25	190160	9210220	0.0206466
49	N92	RBD (331–521)	IgG#5-HRP	Plasma	0.0625	85640	9414380	0.00909672
49	N92	RBD (331–521)	IgG#5-HRP	Plasma	0.0156	27280	9052060	0.00301368
47	N93	spike	IgG#5-HRP	Plasma	0.25	1052320	12676750	0.0830118
47	N93	spike	IgG#5-HRP	Plasma	0.0625	289520	11741970	0.0246569
47	N93	spike	IgG#5-HRP	Plasma	0.0156	73000	12886820	0.0056647
48	N93	N	IgG#5-HRP	Plasma	0.25	637360	9474580	0.0672705
48	N93	N	IgG#5-HRP	Plasma	0.0625	256640	8975480	0.0285935
48	N93	N	IgG#5-HRP	Plasma	0.0156	133560	8662450	0.0154183
49	N93	RBD (331–521)	IgG#5-HRP	Plasma	0.25	354560	9210220	0.0384964
49	N93	RBD (331–521)	IgG#5-HRP	Plasma	0.0625	121800	9414380	0.0129377
49	N93	RBD (331–521)	IgG#5-HRP	Plasma	0.0156	37400	9052060	0.00413166
47	N94	spike	IgG#5-HRP	Plasma	0.25	491840	12676750	0.0387986
47	N94	spike	IgG#5-HRP	Plasma	0.0625	172680	11741970	0.0147062
47	N94	spike	IgG#5-HRP	Plasma	0.0156	72760	12886820	0.00564608
48	N94	N	IgG#5-HRP	Plasma	0.25	920640	9474580	0.0971695
48	N94	N	IgG#5-HRP	Plasma	0.0625	343920	8975480	0.0383177
48	N94	N	IgG#5-HRP	Plasma	0.0156	147200	8662450	0.0169929
49	N94	RBD (331–521)	IgG#5-HRP	Plasma	0.25	293240	9210220	0.0318385
49	N94	RBD (331–521)	IgG#5-HRP	Plasma	0.0625	133280	9414380	0.0141571
49	N94	RBD (331–521)	IgG#5-HRP	Plasma	0.0156	49560	9052060	0.005475
47	N95	spike	IgG#5-HRP	Plasma	0.25	878440	12676750	0.0692954
47	N95	spike	IgG#5-HRP	Plasma	0.0625	274600	11741970	0.0233862
47	N95	spike	IgG#5-HRP	Plasma	0.0156	103720	12886820	0.00804853
48	N95	N	IgG#5-HRP	Plasma	0.25	2925960	9474580	0.308822
48	N95	N	IgG#5-HRP	Plasma	0.0625	833240	8975480	0.0928351
48	N95	N	IgG#5-HRP	Plasma	0.0156	245640	8662450	0.0283569
49	N95	RBD (331–521)	IgG#5-HRP	Plasma	0.25	760840	9210220	0.0826082
49	N95	RBD (331–521)	IgG#5-HRP	Plasma	0.0625	290240	9414380	0.0308294
49	N95	RBD (331–521)	IgG#5-HRP	Plasma	0.0156	66640	9052060	0.00736186
47	N96	spike	IgG#5-HRP	Plasma	0.25	250720	12676750	0.0197779
47	N96	spike	IgG#5-HRP	Plasma	0.0625	102680	11741970	0.0087447
47	N96	spike	IgG#5-HRP	Plasma	0.0156	68560	12886820	0.00532016
48	N96	N	IgG#5-HRP	Plasma	0.25	349560	9474580	0.0368945
48	N96	N	IgG#5-HRP	Plasma	0.0625	170080	8975480	0.0189494
48	N96	N	IgG#5-HRP	Plasma	0.0156	126080	8662450	0.0145548
49	N96	RBD (331–521)	IgG#5-HRP	Plasma	0.25	153360	9210220	0.0166511
49	N96	RBD (331–521)	IgG#5-HRP	Plasma	0.0625	92920	9414380	0.00987001
49	N96	RBD (331–521)	IgG#5-HRP	Plasma	0.0156	41720	9052060	0.0046089
47	N97	spike	IgG#5-HRP	Plasma	0.25	1259240	12676750	0.0993346
47	N97	spike	IgG#5-HRP	Plasma	0.0625	324320	11741970	0.0276206
47	N97	spike	IgG#5-HRP	Plasma	0.0156	81760	12886820	0.00634447
48	N97	N	IgG#5-HRP	Plasma	0.25	634640	9474580	0.0669834
48	N97	N	IgG#5-HRP	Plasma	0.0625	230600	8975480	0.0256922
48	N97	N	IgG#5-HRP	Plasma	0.0156	142440	8662450	0.0164434
49	N97	RBD (331–521)	IgG#5-HRP	Plasma	0.25	675920	9210220	0.073388
49	N97	RBD (331–521)	IgG#5-HRP	Plasma	0.0625	171880	9414380	0.0182572
49	N97	RBD (331–521)	IgG#5-HRP	Plasma	0.0156	43360	9052060	0.00479007
47	N98	spike	IgG#5-HRP	Plasma	0.25	985920	12676750	0.0777739
47	N98	spike	IgG#5-HRP	Plasma	0.0625	323680	11741970	0.0275661
47	N98	spike	IgG#5-HRP	Plasma	0.0156	101560	12886820	0.00788092
48	N98	N	IgG#5-HRP	Plasma	0.25	489680	9474580	0.0516836
48	N98	N	IgG#5-HRP	Plasma	0.0625	228520	8975480	0.0254605
48	N98	N	IgG#5-HRP	Plasma	0.0156	120880	8662450	0.0139545
49	N98	RBD (331–521)	IgG#5-HRP	Plasma	0.25	341680	9210220	0.0370979
49	N98	RBD (331–521)	IgG#5-HRP	Plasma	0.0625	103760	9414380	0.0110214
49	N98	RBD (331–521)	IgG#5-HRP	Plasma	0.0156	40080	9052060	0.00442772
47	N99	spike	IgG#5-HRP	Plasma	0.25	985120	12676750	0.0777108
47	N99	spike	IgG#5-HRP	Plasma	0.0625	329880	11741970	0.0280941
47	N99	spike	IgG#5-HRP	Plasma	0.0156	113640	12886820	0.00881831
48	N99	N	IgG#5-HRP	Plasma	0.25	1014840	9474580	0.107112
48	N99	N	IgG#5-HRP	Plasma	0.0625	370000	8975480	0.0412234
48	N99	N	IgG#5-HRP	Plasma	0.0156	152320	8662450	0.0175839
49	N99	RBD (331–521)	IgG#5-HRP	Plasma	0.25	821800	9210220	0.089227
49	N99	RBD (331–521)	IgG#5-HRP	Plasma	0.0625	259000	9414380	0.0275111
49	N99	RBD (331–521)	IgG#5-HRP	Plasma	0.0156	79520	9052060	0.00878474
47	N100	spike	IgG#5-HRP	Plasma	0.25	928040	12676750	0.073208
47	N100	spike	IgG#5-HRP	Plasma	0.0625	295160	11741970	0.0251372
47	N100	spike	IgG#5-HRP	Plasma	0.0156	98120	12886820	0.00761398
48	N100	N	IgG#5-HRP	Plasma	0.25	703680	9474580	0.0742703
48	N100	N	IgG#5-HRP	Plasma	0.0625	301560	8975480	0.0335982
48	N100	N	IgG#5-HRP	Plasma	0.0156	181200	8662450	0.0209179
49	N100	RBD (331–521)	IgG#5-HRP	Plasma	0.25	404320	9210220	0.0438991
49	N100	RBD (331–521)	IgG#5-HRP	Plasma	0.0625	157400	9414380	0.0167191
49	N100	RBD (331–521)	IgG#5-HRP	Plasma	0.0156	81480	9052060	0.00900127
47	N101	spike	IgG#5-HRP	Plasma	0.25	413440	12676750	0.032614
47	N101	spike	IgG#5-HRP	Plasma	0.0625	132680	11741970	0.0112996
47	N101	spike	IgG#5-HRP	Plasma	0.0156	90280	12886820	0.00700561
48	N101	N	IgG#5-HRP	Plasma	0.25	255040	9474580	0.0269183
48	N101	N	IgG#5-HRP	Plasma	0.0625	133840	8975480	0.0149117
48	N101	N	IgG#5-HRP	Plasma	0.0156	105640	8662450	0.0121952
49	N101	RBD (331–521)	IgG#5-HRP	Plasma	0.25	139880	9210220	0.0151875
49	N101	RBD (331–521)	IgG#5-HRP	Plasma	0.0625	87480	9414380	0.00929217
49	N101	RBD (331–521)	IgG#5-HRP	Plasma	0.0156	55520	9052060	0.00613341
47	N102	spike	IgG#5-HRP	Plasma	0.25	484920	12676750	0.0382527
47	N102	spike	IgG#5-HRP	Plasma	0.0625	159600	11741970	0.0135923
47	N102	spike	IgG#5-HRP	Plasma	0.0156	83360	12886820	0.00646862
48	N102	N	IgG#5-HRP	Plasma	0.25	2598520	9474580	0.274262
48	N102	N	IgG#5-HRP	Plasma	0.0625	339760	8975480	0.0378542
48	N102	N	IgG#5-HRP	Plasma	0.0156	146440	8662450	0.0169051
49	N102	RBD (331–521)	IgG#5-HRP	Plasma	0.25	342440	9210220	0.0371804
49	N102	RBD (331–521)	IgG#5-HRP	Plasma	0.0625	150000	9414380	0.0159331
49	N102	RBD (331–521)	IgG#5-HRP	Plasma	0.0156	52800	9052060	0.00583293
47	N103	spike	IgG#5-HRP	Plasma	0.25	656320	12676750	0.0517735
47	N103	spike	IgG#5-HRP	Plasma	0.0625	180080	11741970	0.0153364
47	N103	spike	IgG#5-HRP	Plasma	0.0156	81280	12886820	0.00630722
48	N103	N	IgG#5-HRP	Plasma	0.25	572720	9474580	0.0604481
48	N103	N	IgG#5-HRP	Plasma	0.0625	273920	8975480	0.0305187
48	N103	N	IgG#5-HRP	Plasma	0.0156	125160	8662450	0.0144486
49	N103	RBD (331–521)	IgG#5-HRP	Plasma	0.25	461560	9210220	0.0501139
49	N103	RBD (331–521)	IgG#5-HRP	Plasma	0.0625	126280	9414380	0.0134135
49	N103	RBD (331–521)	IgG#5-HRP	Plasma	0.0156	37840	9052060	0.00418026
47	N104	spike	IgG#5-HRP	Plasma	0.25	558120	12676750	0.0440271
47	N104	spike	IgG#5-HRP	Plasma	0.0625	177840	11741970	0.0151457
47	N104	spike	IgG#5-HRP	Plasma	0.0156	72400	12886820	0.00561814
48	N104	N	IgG#5-HRP	Plasma	0.25	566640	9474580	0.0598063
48	N104	N	IgG#5-HRP	Plasma	0.0625	227600	8975480	0.025358
48	N104	N	IgG#5-HRP	Plasma	0.0156	125960	8662450	0.0145409
49	N104	RBD (331–521)	IgG#5-HRP	Plasma	0.25	275320	9210220	0.0298929
49	N104	RBD (331–521)	IgG#5-HRP	Plasma	0.0625	91840	9414380	0.00975529
49	N104	RBD (331–521)	IgG#5-HRP	Plasma	0.0156	33040	9052060	0.00365
47	N105	spike	IgG#5-HRP	Plasma	0.25	566920	12676750	0.0447212
47	N105	spike	IgG#5-HRP	Plasma	0.0625	197280	11741970	0.0168013
47	N105	spike	IgG#5-HRP	Plasma	0.0156	79720	12886820	0.00618617
48	N105	N	IgG#5-HRP	Plasma	0.25	3891760	9474580	0.410758
48	N105	N	IgG#5-HRP	Plasma	0.0625	1156200	8975480	0.128818
48	N105	N	IgG#5-HRP	Plasma	0.0156	285920	8662450	0.0330068
49	N105	RBD (331–521)	IgG#5-HRP	Plasma	0.25	430680	9210220	0.0467611
49	N105	RBD (331–521)	IgG#5-HRP	Plasma	0.0625	120320	9414380	0.0127804
49	N105	RBD (331–521)	IgG#5-HRP	Plasma	0.0156	64000	9052060	0.00707021
47	N106	spike	IgG#5-HRP	Plasma	0.25	1331320	12676750	0.105021
47	N106	spike	IgG#5-HRP	Plasma	0.0625	414320	11741970	0.0352854
47	N106	spike	IgG#5-HRP	Plasma	0.0156	134400	12886820	0.0104293
48	N106	N	IgG#5-HRP	Plasma	0.25	724480	9474580	0.0764657
48	N106	N	IgG#5-HRP	Plasma	0.0625	300320	8975480	0.03346
48	N106	N	IgG#5-HRP	Plasma	0.0156	138440	8662450	0.0159816
49	N106	RBD (331–521)	IgG#5-HRP	Plasma	0.25	589200	9210220	0.0639724
49	N106	RBD (331–521)	IgG#5-HRP	Plasma	0.0625	180880	9414380	0.0192132
49	N106	RBD (331–521)	IgG#5-HRP	Plasma	0.0156	63960	9052060	0.00706579
47	N107	spike	IgG#5-HRP	Plasma	0.25	298640	12676750	0.0235581
47	N107	spike	IgG#5-HRP	Plasma	0.0625	89400	11741970	0.00761371
47	N107	spike	IgG#5-HRP	Plasma	0.0156	49240	12886820	0.00382096
48	N107	N	IgG#5-HRP	Plasma	0.25	552360	9474580	0.0582992
48	N107	N	IgG#5-HRP	Plasma	0.0625	147240	8975480	0.0164047
48	N107	N	IgG#5-HRP	Plasma	0.0156	114280	8662450	0.0131926
49	N107	RBD (331–521)	IgG#5-HRP	Plasma	0.25	213880	9210220	0.023222
49	N107	RBD (331–521)	IgG#5-HRP	Plasma	0.0625	65200	9414380	0.00692558
49	N107	RBD (331–521)	IgG#5-HRP	Plasma	0.0156	24600	9052060	0.00271761
47	N108	spike	IgG#5-HRP	Plasma	0.25	806520	12676750	0.063622
47	N108	spike	IgG#5-HRP	Plasma	0.0625	244960	11741970	0.0208619
47	N108	spike	IgG#5-HRP	Plasma	0.0156	81520	12886820	0.00632584
48	N108	N	IgG#5-HRP	Plasma	0.25	784040	9474580	0.082752
48	N108	N	IgG#5-HRP	Plasma	0.0625	297680	8975480	0.0331659
48	N108	N	IgG#5-HRP	Plasma	0.0156	135960	8662450	0.0156953
49	N108	RBD (331–521)	IgG#5-HRP	Plasma	0.25	229480	9210220	0.0249158
49	N108	RBD (331–521)	IgG#5-HRP	Plasma	0.0625	143920	9414380	0.0152873
49	N108	RBD (331–521)	IgG#5-HRP	Plasma	0.0156	42080	9052060	0.00464867
47	N109	spike	IgG#5-HRP	Plasma	0.25	1077800	12676750	0.0850218
47	N109	spike	IgG#5-HRP	Plasma	0.0625	387600	11741970	0.0330098
47	N109	spike	IgG#5-HRP	Plasma	0.0156	135480	12886820	0.0105131
48	N109	N	IgG#5-HRP	Plasma	0.25	850800	9474580	0.0897982
48	N109	N	IgG#5-HRP	Plasma	0.0625	300760	8975480	0.0335091
48	N109	N	IgG#5-HRP	Plasma	0.0156	175920	8662450	0.0203083
49	N109	RBD (331–521)	IgG#5-HRP	Plasma	0.25	751120	9210220	0.0815529
49	N109	RBD (331–521)	IgG#5-HRP	Plasma	0.0625	206120	9414380	0.0218942
49	N109	RBD (331–521)	IgG#5-HRP	Plasma	0.0156	62200	9052060	0.00687136
47	N110	spike	IgG#5-HRP	Plasma	0.25	750560	12676750	0.0592076
47	N110	spike	IgG#5-HRP	Plasma	0.0625	233640	11741970	0.0198979
47	N110	spike	IgG#5-HRP	Plasma	0.0156	97400	12886820	0.00755811
48	N110	N	IgG#5-HRP	Plasma	0.25	394640	9474580	0.0416525
48	N110	N	IgG#5-HRP	Plasma	0.0625	191240	8975480	0.0213069
48	N110	N	IgG#5-HRP	Plasma	0.0156	145160	8662450	0.0167574
49	N110	RBD (331–521)	IgG#5-HRP	Plasma	0.25	306960	9210220	0.0333282
49	N110	RBD (331–521)	IgG#5-HRP	Plasma	0.0625	134040	9414380	0.0142378
49	N110	RBD (331–521)	IgG#5-HRP	Plasma	0.0156	47000	9052060	0.00519219
47	N111	spike	IgG#5-HRP	Plasma	0.25	416520	12676750	0.032857
47	N111	spike	IgG#5-HRP	Plasma	0.0625	132080	11741970	0.0112485
47	N111	spike	IgG#5-HRP	Plasma	0.0156	76680	12886820	0.00595027
48	N111	N	IgG#5-HRP	Plasma	0.25	416960	9474580	0.0440083
48	N111	N	IgG#5-HRP	Plasma	0.0625	193400	8975480	0.0215476
48	N111	N	IgG#5-HRP	Plasma	0.0156	138960	8662450	0.0160417
49	N111	RBD (331–521)	IgG#5-HRP	Plasma	0.25	249840	9210220	0.0271264
49	N111	RBD (331–521)	IgG#5-HRP	Plasma	0.0625	123720	9414380	0.0131416
49	N111	RBD (331–521)	IgG#5-HRP	Plasma	0.0156	48920	9052060	0.00540429
47	N112	spike	IgG#5-HRP	Plasma	0.25	576240	12676750	0.0454564
47	N112	spike	IgG#5-HRP	Plasma	0.0625	187920	11741970	0.0160041
47	N112	spike	IgG#5-HRP	Plasma	0.0156	66840	12886820	0.00518669
48	N112	N	IgG#5-HRP	Plasma	0.25	578120	9474580	0.061018
48	N112	N	IgG#5-HRP	Plasma	0.0625	271480	8975480	0.0302469
48	N112	N	IgG#5-HRP	Plasma	0.0156	143240	8662450	0.0165357
49	N112	RBD (331–521)	IgG#5-HRP	Plasma	0.25	404640	9210220	0.0439338
49	N112	RBD (331–521)	IgG#5-HRP	Plasma	0.0625	129960	9414380	0.0138044
49	N112	RBD (331–521)	IgG#5-HRP	Plasma	0.0156	34920	9052060	0.00385769
47	N113	spike	IgG#5-HRP	Plasma	0.25	430960	12676750	0.0339961
47	N113	spike	IgG#5-HRP	Plasma	0.0625	142560	11741970	0.0121411
47	N113	spike	IgG#5-HRP	Plasma	0.0156	77240	12886820	0.00599372
48	N113	N	IgG#5-HRP	Plasma	0.25	2088880	9474580	0.220472
48	N113	N	IgG#5-HRP	Plasma	0.0625	444080	8975480	0.049477
48	N113	N	IgG#5-HRP	Plasma	0.0156	188360	8662450	0.0217444
49	N113	RBD (331–521)	IgG#5-HRP	Plasma	0.25	193480	9210220	0.0210071
49	N113	RBD (331–521)	IgG#5-HRP	Plasma	0.0625	115920	9414380	0.0123131
49	N113	RBD (331–521)	IgG#5-HRP	Plasma	0.0156	33800	9052060	0.00373396
47	N114	spike	IgG#5-HRP	Plasma	0.25	1126200	12676750	0.0888398
47	N114	spike	IgG#5-HRP	Plasma	0.0625	385360	11741970	0.032819
47	N114	spike	IgG#5-HRP	Plasma	0.0156	104760	12886820	0.00812924
48	N114	N	IgG#5-HRP	Plasma	0.25	689120	9474580	0.0727336
48	N114	N	IgG#5-HRP	Plasma	0.0625	284360	8975480	0.0316819
48	N114	N	IgG#5-HRP	Plasma	0.0156	155880	8662450	0.0179949
49	N114	RBD (331–521)	IgG#5-HRP	Plasma	0.25	478000	9210220	0.0518989
49	N114	RBD (331–521)	IgG#5-HRP	Plasma	0.0625	172160	9414380	0.0182869
49	N114	RBD (331–521)	IgG#5-HRP	Plasma	0.0156	61440	9052060	0.00678741
47	N115	spike	IgG#5-HRP	Plasma	0.25	385800	12676750	0.0304337
47	N115	spike	IgG#5-HRP	Plasma	0.0625	138800	11741970	0.0118208
47	N115	spike	IgG#5-HRP	Plasma	0.0156	65320	12886820	0.00506874
48	N115	N	IgG#5-HRP	Plasma	0.25	504640	9474580	0.0532625
48	N115	N	IgG#5-HRP	Plasma	0.0625	213480	8975480	0.0237848
48	N115	N	IgG#5-HRP	Plasma	0.0156	132200	8662450	0.0152613
49	N115	RBD (331–521)	IgG#5-HRP	Plasma	0.25	652840	9210220	0.0708821
49	N115	RBD (331–521)	IgG#5-HRP	Plasma	0.0625	138160	9414380	0.0146754
49	N115	RBD (331–521)	IgG#5-HRP	Plasma	0.0156	44200	9052060	0.00488287
47	N116	spike	IgG#5-HRP	Plasma	0.25	571080	12676750	0.0450494
47	N116	spike	IgG#5-HRP	Plasma	0.0625	200560	11741970	0.0170806
47	N116	spike	IgG#5-HRP	Plasma	0.0156	68400	12886820	0.00530775
48	N116	N	IgG#5-HRP	Plasma	0.25	461120	9474580	0.0486692
48	N116	N	IgG#5-HRP	Plasma	0.0625	223080	8975480	0.0248544
48	N116	N	IgG#5-HRP	Plasma	0.0156	139880	8662450	0.0161479
49	N116	RBD (331–521)	IgG#5-HRP	Plasma	0.25	377480	9210220	0.0409849
49	N116	RBD (331–521)	IgG#5-HRP	Plasma	0.0625	102200	9414380	0.0108557
49	N116	RBD (331–521)	IgG#5-HRP	Plasma	0.0156	46560	9052060	0.00514358
47	N117	spike	IgG#5-HRP	Plasma	0.25	594160	12676750	0.0468701
47	N117	spike	IgG#5-HRP	Plasma	0.0625	203640	11741970	0.0173429
47	N117	spike	IgG#5-HRP	Plasma	0.0156	71120	12886820	0.00551882
48	N117	N	IgG#5-HRP	Plasma	0.25	494400	9474580	0.0521817
48	N117	N	IgG#5-HRP	Plasma	0.0625	221720	8975480	0.0247029
48	N117	N	IgG#5-HRP	Plasma	0.0156	136440	8662450	0.0157507
49	N117	RBD (331–521)	IgG#5-HRP	Plasma	0.25	257680	9210220	0.0279776
49	N117	RBD (331–521)	IgG#5-HRP	Plasma	0.0625	107640	9414380	0.0114336
49	N117	RBD (331–521)	IgG#5-HRP	Plasma	0.0156	41360	9052060	0.00456913
47	N118	spike	IgG#5-HRP	Plasma	0.25	823080	12676750	0.0649283
47	N118	spike	IgG#5-HRP	Plasma	0.0625	241680	11741970	0.0205826
47	N118	spike	IgG#5-HRP	Plasma	0.0156	96840	12886820	0.00751465
48	N118	N	IgG#5-HRP	Plasma	0.25	918720	9474580	0.0969668
48	N118	N	IgG#5-HRP	Plasma	0.0625	331040	8975480	0.0368827
48	N118	N	IgG#5-HRP	Plasma	0.0156	189360	8662450	0.0218599
49	N118	RBD (331–521)	IgG#5-HRP	Plasma	0.25	317640	9210220	0.0344878
49	N118	RBD (331–521)	IgG#5-HRP	Plasma	0.0625	150360	9414380	0.0159713
49	N118	RBD (331–521)	IgG#5-HRP	Plasma	0.0156	44560	9052060	0.00492264
47	N119	spike	IgG#5-HRP	Plasma	0.25	593480	12676750	0.0468164
47	N119	spike	IgG#5-HRP	Plasma	0.0625	215680	11741970	0.0183683
47	N119	spike	IgG#5-HRP	Plasma	0.0156	81440	12886820	0.00631964
48	N119	N	IgG#5-HRP	Plasma	0.25	1227160	9474580	0.129521
48	N119	N	IgG#5-HRP	Plasma	0.0625	448600	8975480	0.0499806
48	N119	N	IgG#5-HRP	Plasma	0.0156	221400	8662450	0.0255586
49	N119	RBD (331–521)	IgG#5-HRP	Plasma	0.25	400760	9210220	0.0435125
49	N119	RBD (331–521)	IgG#5-HRP	Plasma	0.0625	185960	9414380	0.0197528
49	N119	RBD (331–521)	IgG#5-HRP	Plasma	0.0156	70920	9052060	0.00783468
47	N120	spike	IgG#5-HRP	Plasma	0.25	721160	12676750	0.0568884
47	N120	spike	IgG#5-HRP	Plasma	0.0625	264240	11741970	0.0225039
47	N120	spike	IgG#5-HRP	Plasma	0.0156	80480	12886820	0.00624514
48	N120	N	IgG#5-HRP	Plasma	0.25	529240	9474580	0.0558589
48	N120	N	IgG#5-HRP	Plasma	0.0625	234360	8975480	0.0261111
48	N120	N	IgG#5-HRP	Plasma	0.0156	162960	8662450	0.0188122
49	N120	RBD (331–521)	IgG#5-HRP	Plasma	0.25	314920	9210220	0.0341925
49	N120	RBD (331–521)	IgG#5-HRP	Plasma	0.0625	116280	9414380	0.0123513
49	N120	RBD (331–521)	IgG#5-HRP	Plasma	0.0156	41760	9052060	0.00461331
47	N121	spike	IgG#5-HRP	Plasma	0.25	445280	12676750	0.0351257
47	N121	spike	IgG#5-HRP	Plasma	0.0625	137160	11741970	0.0116812
47	N121	spike	IgG#5-HRP	Plasma	0.0156	79200	12886820	0.00614581
48	N121	N	IgG#5-HRP	Plasma	0.25	556840	9474580	0.058772
48	N121	N	IgG#5-HRP	Plasma	0.0625	190360	8975480	0.0212089
48	N121	N	IgG#5-HRP	Plasma	0.0156	149800	8662450	0.017293
49	N121	RBD (331–521)	IgG#5-HRP	Plasma	0.25	1720680	9210220	0.186823
49	N121	RBD (331–521)	IgG#5-HRP	Plasma	0.0625	424320	9414380	0.0450715
49	N121	RBD (331–521)	IgG#5-HRP	Plasma	0.0156	110480	9052060	0.012205
47	N122	spike	IgG#5-HRP	Plasma	0.25	431480	12676750	0.0340371
47	N122	spike	IgG#5-HRP	Plasma	0.0625	131240	11741970	0.011177
47	N122	spike	IgG#5-HRP	Plasma	0.0156	56400	12886820	0.00437656
48	N122	N	IgG#5-HRP	Plasma	0.25	6626400	9474580	0.699387
48	N122	N	IgG#5-HRP	Plasma	0.0625	1820880	8975480	0.202873
48	N122	N	IgG#5-HRP	Plasma	0.0156	434360	8662450	0.0501429
49	N122	RBD (331–521)	IgG#5-HRP	Plasma	0.25	550280	9210220	0.0597467
49	N122	RBD (331–521)	IgG#5-HRP	Plasma	0.0625	135520	9414380	0.014395
49	N122	RBD (331–521)	IgG#5-HRP	Plasma	0.0156	29480	9052060	0.00325672
47	N123	spike	IgG#5-HRP	Plasma	0.25	1681040	12676750	0.132608
47	N123	spike	IgG#5-HRP	Plasma	0.0625	512080	11741970	0.0436111
47	N123	spike	IgG#5-HRP	Plasma	0.0156	144680	12886820	0.011227
48	N123	N	IgG#5-HRP	Plasma	0.25	858560	9474580	0.0906172
48	N123	N	IgG#5-HRP	Plasma	0.0625	360600	8975480	0.0401761
48	N123	N	IgG#5-HRP	Plasma	0.0156	177960	8662450	0.0205438
49	N123	RBD (331–521)	IgG#5-HRP	Plasma	0.25	313360	9210220	0.0340231
49	N123	RBD (331–521)	IgG#5-HRP	Plasma	0.0625	142720	9414380	0.0151598
49	N123	RBD (331–521)	IgG#5-HRP	Plasma	0.0156	43240	9052060	0.00477681
47	N124	spike	IgG#5-HRP	Plasma	0.25	760600	12676750	0.0599996
47	N124	spike	IgG#5-HRP	Plasma	0.0625	241600	11741970	0.0205758
47	N124	spike	IgG#5-HRP	Plasma	0.0156	71520	12886820	0.00554986
48	N124	N	IgG#5-HRP	Plasma	0.25	6775360	9474580	0.715109
48	N124	N	IgG#5-HRP	Plasma	0.0625	3100920	8975480	0.345488
48	N124	N	IgG#5-HRP	Plasma	0.0156	625200	8662450	0.0721736
49	N124	RBD (331–521)	IgG#5-HRP	Plasma	0.25	359320	9210220	0.0390132
49	N124	RBD (331–521)	IgG#5-HRP	Plasma	0.0625	116280	9414380	0.0123513
49	N124	RBD (331–521)	IgG#5-HRP	Plasma	0.0156	36840	9052060	0.00406979
47	N125	spike	IgG#5-HRP	Plasma	0.25	960640	12676750	0.0757797
47	N125	spike	IgG#5-HRP	Plasma	0.0625	241160	11741970	0.0205383
47	N125	spike	IgG#5-HRP	Plasma	0.0156	88200	12886820	0.0068442
48	N125	N	IgG#5-HRP	Plasma	0.25	620360	9474580	0.0654763
48	N125	N	IgG#5-HRP	Plasma	0.0625	219640	8975480	0.0244711
48	N125	N	IgG#5-HRP	Plasma	0.0156	142520	8662450	0.0164526
49	N125	RBD (331–521)	IgG#5-HRP	Plasma	0.25	457520	9210220	0.0496753
49	N125	RBD (331–521)	IgG#5-HRP	Plasma	0.0625	155920	9414380	0.0165619
49	N125	RBD (331–521)	IgG#5-HRP	Plasma	0.0156	45640	9052060	0.00504195
47	N126	spike	IgG#5-HRP	Plasma	0.25	391760	12676750	0.0309038
47	N126	spike	IgG#5-HRP	Plasma	0.0625	119280	11741970	0.0101584
47	N126	spike	IgG#5-HRP	Plasma	0.0156	40000	12886820	0.00310395
48	N126	N	IgG#5-HRP	Plasma	0.25	5993080	9474580	0.632543
48	N126	N	IgG#5-HRP	Plasma	0.0625	1671000	8975480	0.186174
48	N126	N	IgG#5-HRP	Plasma	0.0156	408560	8662450	0.0471645
49	N126	RBD (331–521)	IgG#5-HRP	Plasma	0.25	195080	9210220	0.0211808
49	N126	RBD (331–521)	IgG#5-HRP	Plasma	0.0625	83720	9414380	0.00889278
49	N126	RBD (331–521)	IgG#5-HRP	Plasma	0.0156	30280	9052060	0.00334509
47	N127	spike	IgG#5-HRP	Plasma	0.25	1408480	12676750	0.111107
47	N127	spike	IgG#5-HRP	Plasma	0.0625	565400	11741970	0.0481521
47	N127	spike	IgG#5-HRP	Plasma	0.0156	118440	12886820	0.00919079
48	N127	N	IgG#5-HRP	Plasma	0.25	568880	9474580	0.0600428
48	N127	N	IgG#5-HRP	Plasma	0.0625	253960	8975480	0.0282949
48	N127	N	IgG#5-HRP	Plasma	0.0156	170720	8662450	0.0197081
49	N127	RBD (331–521)	IgG#5-HRP	Plasma	0.25	517120	9210220	0.0561463
49	N127	RBD (331–521)	IgG#5-HRP	Plasma	0.0625	186800	9414380	0.019842
49	N127	RBD (331–521)	IgG#5-HRP	Plasma	0.0156	53200	9052060	0.00587712
47	N128	spike	IgG#5-HRP	Plasma	0.25	1703040	12676750	0.134344
47	N128	spike	IgG#5-HRP	Plasma	0.0625	525400	11741970	0.0447455
47	N128	spike	IgG#5-HRP	Plasma	0.0156	127120	12886820	0.00986434
48	N128	N	IgG#5-HRP	Plasma	0.25	1078560	9474580	0.113837
48	N128	N	IgG#5-HRP	Plasma	0.0625	438840	8975480	0.0488932
48	N128	N	IgG#5-HRP	Plasma	0.0156	209280	8662450	0.0241594
49	N128	RBD (331–521)	IgG#5-HRP	Plasma	0.25	793920	9210220	0.0861999
49	N128	RBD (331–521)	IgG#5-HRP	Plasma	0.0625	226640	9414380	0.0240738
49	N128	RBD (331–521)	IgG#5-HRP	Plasma	0.0156	77560	9052060	0.00856822
47	N129	spike	IgG#5-HRP	Plasma	0.25	1624440	12676750	0.128143
47	N129	spike	IgG#5-HRP	Plasma	0.0625	516480	11741970	0.0439858
47	N129	spike	IgG#5-HRP	Plasma	0.0156	149120	12886820	0.0115715
48	N129	N	IgG#5-HRP	Plasma	0.25	671640	9474580	0.0708886
48	N129	N	IgG#5-HRP	Plasma	0.0625	252640	8975480	0.0281478
48	N129	N	IgG#5-HRP	Plasma	0.0156	170080	8662450	0.0196342
49	N129	RBD (331–521)	IgG#5-HRP	Plasma	0.25	255000	9210220	0.0276866
49	N129	RBD (331–521)	IgG#5-HRP	Plasma	0.0625	126320	9414380	0.0134178
49	N129	RBD (331–521)	IgG#5-HRP	Plasma	0.0156	43840	9052060	0.0048431
47	N130	spike	IgG#5-HRP	Plasma	0.25	747760	12676750	0.0589867
47	N130	spike	IgG#5-HRP	Plasma	0.0625	241120	11741970	0.0205349
47	N130	spike	IgG#5-HRP	Plasma	0.0156	114000	12886820	0.00884625
48	N130	N	IgG#5-HRP	Plasma	0.25	773440	9474580	0.0816332
48	N130	N	IgG#5-HRP	Plasma	0.0625	310120	8975480	0.0345519
48	N130	N	IgG#5-HRP	Plasma	0.0156	202760	8662450	0.0234068
49	N130	RBD (331–521)	IgG#5-HRP	Plasma	0.25	516200	9210220	0.0560464
49	N130	RBD (331–521)	IgG#5-HRP	Plasma	0.0625	171680	9414380	0.0182359
49	N130	RBD (331–521)	IgG#5-HRP	Plasma	0.0156	87200	9052060	0.00963317
47	N131	spike	IgG#5-HRP	Plasma	0.25	980480	12676750	0.0773447
47	N131	spike	IgG#5-HRP	Plasma	0.0625	240360	11741970	0.0204702
47	N131	spike	IgG#5-HRP	Plasma	0.0156	94120	12886820	0.00730359
48	N131	N	IgG#5-HRP	Plasma	0.25	2032280	9474580	0.214498
48	N131	N	IgG#5-HRP	Plasma	0.0625	435120	8975480	0.0484787
48	N131	N	IgG#5-HRP	Plasma	0.0156	206560	8662450	0.0238454
49	N131	RBD (331–521)	IgG#5-HRP	Plasma	0.25	1077800	9210220	0.117022
49	N131	RBD (331–521)	IgG#5-HRP	Plasma	0.0625	157880	9414380	0.0167701
49	N131	RBD (331–521)	IgG#5-HRP	Plasma	0.0156	60200	9052060	0.00665042
47	N132	spike	IgG#5-HRP	Plasma	0.25	498560	12676750	0.0393287
47	N132	spike	IgG#5-HRP	Plasma	0.0625	172640	11741970	0.0147028
47	N132	spike	IgG#5-HRP	Plasma	0.0156	90920	12886820	0.00705527
48	N132	N	IgG#5-HRP	Plasma	0.25	1058720	9474580	0.111743
48	N132	N	IgG#5-HRP	Plasma	0.0625	326400	8975480	0.0363657
48	N132	N	IgG#5-HRP	Plasma	0.0156	175640	8662450	0.020276
49	N132	RBD (331–521)	IgG#5-HRP	Plasma	0.25	337080	9210220	0.0365985
49	N132	RBD (331–521)	IgG#5-HRP	Plasma	0.0625	129240	9414380	0.0137279
49	N132	RBD (331–521)	IgG#5-HRP	Plasma	0.0156	58480	9052060	0.00646041
47	N133	spike	IgG#5-HRP	Plasma	0.25	829520	12676750	0.0654363
47	N133	spike	IgG#5-HRP	Plasma	0.0625	293280	11741970	0.0249771
47	N133	spike	IgG#5-HRP	Plasma	0.0156	112320	12886820	0.00871588
48	N133	N	IgG#5-HRP	Plasma	0.25	1032480	9474580	0.108974
48	N133	N	IgG#5-HRP	Plasma	0.0625	437160	8975480	0.048706
48	N133	N	IgG#5-HRP	Plasma	0.0156	202760	8662450	0.0234068
49	N133	RBD (331–521)	IgG#5-HRP	Plasma	0.25	1200720	9210220	0.130368
49	N133	RBD (331–521)	IgG#5-HRP	Plasma	0.0625	3010360	9414380	0.319762	outlier point excluded from ROC analysis
49	N133	RBD (331–521)	IgG#5-HRP	Plasma	0.0156	4968440	9052060	0.548874
47	N134	spike	IgG#5-HRP	Plasma	0.25	1377120	12676750	0.108634
47	N134	spike	IgG#5-HRP	Plasma	0.0625	413000	11741970	0.035173
47	N134	spike	IgG#5-HRP	Plasma	0.0156	124800	12886820	0.00968431
48	N134	N	IgG#5-HRP	Plasma	0.25	1262680	9474580	0.13327
48	N134	N	IgG#5-HRP	Plasma	0.0625	252640	8975480	0.0281478
48	N134	N	IgG#5-HRP	Plasma	0.0156	167960	8662450	0.0193894
49	N134	RBD (331–521)	IgG#5-HRP	Plasma	0.25	1124600	9210220	0.122103
49	N134	RBD (331–521)	IgG#5-HRP	Plasma	0.0625	153800	9414380	0.0163367
49	N134	RBD (331–521)	IgG#5-HRP	Plasma	0.0156	52360	9052060	0.00578432
47	N135	spike	IgG#5-HRP	Plasma	0.25	940720	12676750	0.0742083
47	N135	spike	IgG#5-HRP	Plasma	0.0625	309960	11741970	0.0263976
47	N135	spike	IgG#5-HRP	Plasma	0.0156	78280	12886820	0.00607442
48	N135	N	IgG#5-HRP	Plasma	0.25	423920	9474580	0.0447429
48	N135	N	IgG#5-HRP	Plasma	0.0625	207600	8975480	0.0231297
48	N135	N	IgG#5-HRP	Plasma	0.0156	136880	8662450	0.0158015
49	N135	RBD (331–521)	IgG#5-HRP	Plasma	0.25	263560	9210220	0.028616
49	N135	RBD (331–521)	IgG#5-HRP	Plasma	0.0625	108160	9414380	0.0114888
49	N135	RBD (331–521)	IgG#5-HRP	Plasma	0.0156	52320	9052060	0.0057799
47	N136	spike	IgG#5-HRP	Plasma	0.25	1138600	12676750	0.089818
47	N136	spike	IgG#5-HRP	Plasma	0.0625	355040	11741970	0.0302368
47	N136	spike	IgG#5-HRP	Plasma	0.0156	99160	12886820	0.00769468
48	N136	N	IgG#5-HRP	Plasma	0.25	552160	9474580	0.058278
48	N136	N	IgG#5-HRP	Plasma	0.0625	231080	8975480	0.0257457
48	N136	N	IgG#5-HRP	Plasma	0.0156	131880	8662450	0.0152243
49	N136	RBD (331–521)	IgG#5-HRP	Plasma	0.25	1413120	9210220	0.15343
49	N136	RBD (331–521)	IgG#5-HRP	Plasma	0.0625	243800	9414380	0.0258966
49	N136	RBD (331–521)	IgG#5-HRP	Plasma	0.0156	68480	9052060	0.00756513
47	N137	spike	IgG#5-HRP	Plasma	0.25	2170200	12676750	0.171195
47	N137	spike	IgG#5-HRP	Plasma	0.0625	704680	11741970	0.0600138
47	N137	spike	IgG#5-HRP	Plasma	0.0156	167520	12886820	0.0129993
48	N137	N	IgG#5-HRP	Plasma	0.25	1032320	9474580	0.108957
48	N137	N	IgG#5-HRP	Plasma	0.0625	311720	8975480	0.0347302
48	N137	N	IgG#5-HRP	Plasma	0.0156	184920	8662450	0.0213473
49	N137	RBD (331–521)	IgG#5-HRP	Plasma	0.25	1055160	9210220	0.114564
49	N137	RBD (331–521)	IgG#5-HRP	Plasma	0.0625	128840	9414380	0.0136854
49	N137	RBD (331–521)	IgG#5-HRP	Plasma	0.0156	43080	9052060	0.00475914
47	N138	spike	IgG#5-HRP	Plasma	0.25	561320	12676750	0.0442795
47	N138	spike	IgG#5-HRP	Plasma	0.0625	197640	11741970	0.0168319
47	N138	spike	IgG#5-HRP	Plasma	0.0156	73360	12886820	0.00569264
48	N138	N	IgG#5-HRP	Plasma	0.25	502520	9474580	0.0530388
48	N138	N	IgG#5-HRP	Plasma	0.0625	269920	8975480	0.030073
48	N138	N	IgG#5-HRP	Plasma	0.0156	156520	8662450	0.0180688
49	N138	RBD (331–521)	IgG#5-HRP	Plasma	0.25	280120	9210220	0.030414
49	N138	RBD (331–521)	IgG#5-HRP	Plasma	0.0625	141840	9414380	0.0150663
49	N138	RBD (331–521)	IgG#5-HRP	Plasma	0.0156	49080	9052060	0.00542197
47	N139	spike	IgG#5-HRP	Plasma	0.25	338320	12676750	0.0266882
47	N139	spike	IgG#5-HRP	Plasma	0.0625	136080	11741970	0.0115892
47	N139	spike	IgG#5-HRP	Plasma	0.0156	80440	12886820	0.00624204
48	N139	N	IgG#5-HRP	Plasma	0.25	1485120	9474580	0.156748
48	N139	N	IgG#5-HRP	Plasma	0.0625	452520	8975480	0.0504174
48	N139	N	IgG#5-HRP	Plasma	0.0156	215720	8662450	0.0249029
49	N139	RBD (331–521)	IgG#5-HRP	Plasma	0.25	290280	9210220	0.0315172
49	N139	RBD (331–521)	IgG#5-HRP	Plasma	0.0625	134280	9414380	0.0142633
49	N139	RBD (331–521)	IgG#5-HRP	Plasma	0.0156	53600	9052060	0.0059213
47	N140	spike	IgG#5-HRP	Plasma	0.25	1006760	12676750	0.0794178
47	N140	spike	IgG#5-HRP	Plasma	0.0625	331040	11741970	0.0281929
47	N140	spike	IgG#5-HRP	Plasma	0.0156	123720	12886820	0.00960051
48	N140	N	IgG#5-HRP	Plasma	0.25	720640	9474580	0.0760604
48	N140	N	IgG#5-HRP	Plasma	0.0625	396680	8975480	0.044196
48	N140	N	IgG#5-HRP	Plasma	0.0156	212160	8662450	0.0244919
49	N140	RBD (331–521)	IgG#5-HRP	Plasma	0.25	379120	9210220	0.041163
49	N140	RBD (331–521)	IgG#5-HRP	Plasma	0.0625	182280	9414380	0.0193619
49	N140	RBD (331–521)	IgG#5-HRP	Plasma	0.0156	108920	9052060	0.0120326
47	N141	spike	IgG#5-HRP	Plasma	0.25	1245440	12676750	0.098246
47	N141	spike	IgG#5-HRP	Plasma	0.0625	315000	11741970	0.0268268
47	N141	spike	IgG#5-HRP	Plasma	0.0156	123680	12886820	0.0095974
48	N141	N	IgG#5-HRP	Plasma	0.25	684240	9474580	0.0722185
48	N141	N	IgG#5-HRP	Plasma	0.0625	297520	8975480	0.0331481
48	N141	N	IgG#5-HRP	Plasma	0.0156	186720	8662450	0.0215551
49	N141	RBD (331–521)	IgG#5-HRP	Plasma	0.25	420280	9210220	0.0456319
49	N141	RBD (331–521)	IgG#5-HRP	Plasma	0.0625	197120	9414380	0.0209382
49	N141	RBD (331–521)	IgG#5-HRP	Plasma	0.0156	54520	9052060	0.00602294
47	N142	spike	IgG#5-HRP	Plasma	0.25	726840	12676750	0.0573365
47	N142	spike	IgG#5-HRP	Plasma	0.0625	213520	11741970	0.0181843
47	N142	spike	IgG#5-HRP	Plasma	0.0156	67920	12886820	0.0052705
48	N142	N	IgG#5-HRP	Plasma	0.25	472360	9474580	0.0498555
48	N142	N	IgG#5-HRP	Plasma	0.0625	205200	8975480	0.0228623
48	N142	N	IgG#5-HRP	Plasma	0.0156	151760	8662450	0.0175193
49	N142	RBD (331–521)	IgG#5-HRP	Plasma	0.25	264920	9210220	0.0287637
49	N142	RBD (331–521)	IgG#5-HRP	Plasma	0.0625	101840	9414380	0.0108175
49	N142	RBD (331–521)	IgG#5-HRP	Plasma	0.0156	30520	9052060	0.00337161
47	N143	spike	IgG#5-HRP	Plasma	0.25	565240	12676750	0.0445887
47	N143	spike	IgG#5-HRP	Plasma	0.0625	184760	11741970	0.015735
47	N143	spike	IgG#5-HRP	Plasma	0.0156	106760	12886820	0.00828443
48	N143	N	IgG#5-HRP	Plasma	0.25	438600	9474580	0.0462923
48	N143	N	IgG#5-HRP	Plasma	0.0625	245040	8975480	0.027301
48	N143	N	IgG#5-HRP	Plasma	0.0156	172400	8662450	0.019902
49	N143	RBD (331–521)	IgG#5-HRP	Plasma	0.25	304520	9210220	0.0330633
49	N143	RBD (331–521)	IgG#5-HRP	Plasma	0.0625	128880	9414380	0.0136897
49	N143	RBD (331–521)	IgG#5-HRP	Plasma	0.0156	51800	9052060	0.00572245
47	N144	spike	IgG#5-HRP	Plasma	0.25	1350640	12676750	0.106545
47	N144	spike	IgG#5-HRP	Plasma	0.0625	629120	11741970	0.0535787
47	N144	spike	IgG#5-HRP	Plasma	0.0156	203160	12886820	0.0157649
48	N144	N	IgG#5-HRP	Plasma	0.25	442080	9474580	0.0466596
48	N144	N	IgG#5-HRP	Plasma	0.0625	225840	8975480	0.0251619
48	N144	N	IgG#5-HRP	Plasma	0.0156	165320	8662450	0.0190847
49	N144	RBD (331–521)	IgG#5-HRP	Plasma	0.25	297280	9210220	0.0322772
49	N144	RBD (331–521)	IgG#5-HRP	Plasma	0.0625	92200	9414380	0.00979353
49	N144	RBD (331–521)	IgG#5-HRP	Plasma	0.0156	41560	9052060	0.00459122
47	N145	spike	IgG#5-HRP	Plasma	0.25	1125200	12676750	0.0887609
47	N145	spike	IgG#5-HRP	Plasma	0.0625	409160	11741970	0.0348459
47	N145	spike	IgG#5-HRP	Plasma	0.0156	137120	12886820	0.0106403
48	N145	N	IgG#5-HRP	Plasma	0.25	585520	9474580	0.061799
48	N145	N	IgG#5-HRP	Plasma	0.0625	205840	8975480	0.0229336
48	N145	N	IgG#5-HRP	Plasma	0.0156	131960	8662450	0.0152336
49	N145	RBD (331–521)	IgG#5-HRP	Plasma	0.25	417760	9210220	0.0453583
49	N145	RBD (331–521)	IgG#5-HRP	Plasma	0.0625	133800	9414380	0.0142123
49	N145	RBD (331–521)	IgG#5-HRP	Plasma	0.0156	137120	9052060	0.0151479
47	N146	spike	IgG#5-HRP	Plasma	0.25	339160	12676750	0.0267545
47	N146	spike	IgG#5-HRP	Plasma	0.0625	136120	11741970	0.0115926
47	N146	spike	IgG#5-HRP	Plasma	0.0156	81960	12886820	0.00635999
48	N146	N	IgG#5-HRP	Plasma	0.25	483840	9474580	0.0510672
48	N146	N	IgG#5-HRP	Plasma	0.0625	192520	8975480	0.0214495
48	N146	N	IgG#5-HRP	Plasma	0.0156	158000	8662450	0.0182396
49	N146	RBD (331–521)	IgG#5-HRP	Plasma	0.25	158720	9210220	0.017233
49	N146	RBD (331–521)	IgG#5-HRP	Plasma	0.0625	101400	9414380	0.0107708
49	N146	RBD (331–521)	IgG#5-HRP	Plasma	0.0156	39000	9052060	0.00430841
47	N147	spike	IgG#5-HRP	Plasma	0.25	473200	12676750	0.0373282
47	N147	spike	IgG#5-HRP	Plasma	0.0625	166240	11741970	0.0141578
47	N147	spike	IgG#5-HRP	Plasma	0.0156	80000	12886820	0.00620789
48	N147	N	IgG#5-HRP	Plasma	0.25	450800	9474580	0.0475799
48	N147	N	IgG#5-HRP	Plasma	0.0625	204160	8975480	0.0227464
48	N147	N	IgG#5-HRP	Plasma	0.0156	143320	8662450	0.016545
49	N147	RBD (331–521)	IgG#5-HRP	Plasma	0.25	534800	9210220	0.0580659
49	N147	RBD (331–521)	IgG#5-HRP	Plasma	0.0625	116960	9414380	0.0124235
49	N147	RBD (331–521)	IgG#5-HRP	Plasma	0.0156	29440	9052060	0.0032523
47	N148	spike	IgG#5-HRP	Plasma	0.25	582800	12676750	0.0459739
47	N148	spike	IgG#5-HRP	Plasma	0.0625	191000	11741970	0.0162664
47	N148	spike	IgG#5-HRP	Plasma	0.0156	84520	12886820	0.00655864
48	N148	N	IgG#5-HRP	Plasma	0.25	610000	9474580	0.0643828
48	N148	N	IgG#5-HRP	Plasma	0.0625	272200	8975480	0.0303271
48	N148	N	IgG#5-HRP	Plasma	0.0156	155440	8662450	0.0179441
49	N148	RBD (331–521)	IgG#5-HRP	Plasma	0.25	599800	9210220	0.0651233
49	N148	RBD (331–521)	IgG#5-HRP	Plasma	0.0625	169280	9414380	0.017981
49	N148	RBD (331–521)	IgG#5-HRP	Plasma	0.0156	54440	9052060	0.0060141
47	N149	spike	IgG#5-HRP	Plasma	0.25	1047920	12676750	0.0826647
47	N149	spike	IgG#5-HRP	Plasma	0.0625	300200	11741970	0.0255664
47	N149	spike	IgG#5-HRP	Plasma	0.0156	118160	12886820	0.00916906
48	N149	N	IgG#5-HRP	Plasma	0.25	951840	9474580	0.100463
48	N149	N	IgG#5-HRP	Plasma	0.0625	353560	8975480	0.0393918
48	N149	N	IgG#5-HRP	Plasma	0.0156	210360	8662450	0.0242841
49	N149	RBD (331–521)	IgG#5-HRP	Plasma	0.25	667200	9210220	0.0724413
49	N149	RBD (331–521)	IgG#5-HRP	Plasma	0.0625	199160	9414380	0.0211549
49	N149	RBD (331–521)	IgG#5-HRP	Plasma	0.0156	56880	9052060	0.00628365
47	N150	spike	IgG#5-HRP	Plasma	0.25	1132840	12676750	0.0893636
47	N150	spike	IgG#5-HRP	Plasma	0.0625	322120	11741970	0.0274332
47	N150	spike	IgG#5-HRP	Plasma	0.0156	110160	12886820	0.00854827
48	N150	N	IgG#5-HRP	Plasma	0.25	4813520	9474580	0.508046
48	N150	N	IgG#5-HRP	Plasma	0.0625	1172480	8975480	0.130631
48	N150	N	IgG#5-HRP	Plasma	0.0156	362840	8662450	0.0418865
49	N150	RBD (331–521)	IgG#5-HRP	Plasma	0.25	376800	9210220	0.0409111
49	N150	RBD (331–521)	IgG#5-HRP	Plasma	0.0625	169800	9414380	0.0180362
49	N150	RBD (331–521)	IgG#5-HRP	Plasma	0.0156	56080	9052060	0.00619527
47	N151	spike	IgG#5-HRP	Plasma	0.25	687720	12676750	0.0542505
47	N151	spike	IgG#5-HRP	Plasma	0.0625	233320	11741970	0.0198706
47	N151	spike	IgG#5-HRP	Plasma	0.0156	118040	12886820	0.00915975
48	N151	N	IgG#5-HRP	Plasma	0.25	1280520	9474580	0.135153
48	N151	N	IgG#5-HRP	Plasma	0.0625	413960	8975480	0.0461212
48	N151	N	IgG#5-HRP	Plasma	0.0156	204960	8662450	0.0236607
49	N151	RBD (331–521)	IgG#5-HRP	Plasma	0.25	508000	9210220	0.0551561
49	N151	RBD (331–521)	IgG#5-HRP	Plasma	0.0625	195880	9414380	0.0208065
49	N151	RBD (331–521)	IgG#5-HRP	Plasma	0.0156	91680	9052060	0.0101281
47	N152	spike	IgG#5-HRP	Plasma	0.25	609560	12676750	0.0480849
47	N152	spike	IgG#5-HRP	Plasma	0.0625	201040	11741970	0.0171215
47	N152	spike	IgG#5-HRP	Plasma	0.0156	108880	12886820	0.00844894
48	N152	N	IgG#5-HRP	Plasma	0.25	481240	9474580	0.0507928
48	N152	N	IgG#5-HRP	Plasma	0.0625	202520	8975480	0.0225637
48	N152	N	IgG#5-HRP	Plasma	0.0156	151800	8662450	0.0175239
49	N152	RBD (331–521)	IgG#5-HRP	Plasma	0.25	249480	9210220	0.0270873
49	N152	RBD (331–521)	IgG#5-HRP	Plasma	0.0625	116320	9414380	0.0123556
49	N152	RBD (331–521)	IgG#5-HRP	Plasma	0.0156	64320	9052060	0.00710556
47	N153	spike	IgG#5-HRP	Plasma	0.25	1778440	12676750	0.140291
47	N153	spike	IgG#5-HRP	Plasma	0.0625	638000	11741970	0.054335
47	N153	spike	IgG#5-HRP	Plasma	0.0156	278680	12886820	0.0216252
48	N153	N	IgG#5-HRP	Plasma	0.25	552080	9474580	0.0582696
48	N153	N	IgG#5-HRP	Plasma	0.0625	307760	8975480	0.034289
48	N153	N	IgG#5-HRP	Plasma	0.0156	183840	8662450	0.0212226
49	N153	RBD (331–521)	IgG#5-HRP	Plasma	0.25	428320	9210220	0.0465049
49	N153	RBD (331–521)	IgG#5-HRP	Plasma	0.0625	239160	9414380	0.0254037
49	N153	RBD (331–521)	IgG#5-HRP	Plasma	0.0156	72200	9052060	0.00797609
47	N154	spike	IgG#5-HRP	Plasma	0.25	765160	12676750	0.0603593
47	N154	spike	IgG#5-HRP	Plasma	0.0625	291760	11741970	0.0248476
47	N154	spike	IgG#5-HRP	Plasma	0.0156	134400	12886820	0.0104293
48	N154	N	IgG#5-HRP	Plasma	0.25	1766600	9474580	0.186457
48	N154	N	IgG#5-HRP	Plasma	0.0625	595320	8975480	0.0663274
48	N154	N	IgG#5-HRP	Plasma	0.0156	287600	8662450	0.0332008
49	N154	RBD (331–521)	IgG#5-HRP	Plasma	0.25	376160	9210220	0.0408416
49	N154	RBD (331–521)	IgG#5-HRP	Plasma	0.0625	198360	9414380	0.0210699
49	N154	RBD (331–521)	IgG#5-HRP	Plasma	0.0156	64960	9052060	0.00717627
47	N155	spike	IgG#5-HRP	Plasma	0.25	1844520	12676750	0.145504
47	N155	spike	IgG#5-HRP	Plasma	0.0625	675800	11741970	0.0575542
47	N155	spike	IgG#5-HRP	Plasma	0.0156	211960	12886820	0.0164478
48	N155	N	IgG#5-HRP	Plasma	0.25	980600	9474580	0.103498
48	N155	N	IgG#5-HRP	Plasma	0.0625	400520	8975480	0.0446238
48	N155	N	IgG#5-HRP	Plasma	0.0156	233600	8662450	0.026967
49	N155	RBD (331–521)	IgG#5-HRP	Plasma	0.25	773520	9210220	0.083985
49	N155	RBD (331–521)	IgG#5-HRP	Plasma	0.0625	281240	9414380	0.0298734
49	N155	RBD (331–521)	IgG#5-HRP	Plasma	0.0156	79720	9052060	0.00880684
47	N156	spike	IgG#5-HRP	Plasma	0.25	1180400	12676750	0.0931153
47	N156	spike	IgG#5-HRP	Plasma	0.0625	408880	11741970	0.0348221
47	N156	spike	IgG#5-HRP	Plasma	0.0156	153760	12886820	0.0119316
48	N156	N	IgG#5-HRP	Plasma	0.25	653080	9474580	0.0689297
48	N156	N	IgG#5-HRP	Plasma	0.0625	501080	8975480	0.0558277
48	N156	N	IgG#5-HRP	Plasma	0.0156	261160	8662450	0.0301485
49	N156	RBD (331–521)	IgG#5-HRP	Plasma	0.25	757400	9210220	0.0822347
49	N156	RBD (331–521)	IgG#5-HRP	Plasma	0.0625	424440	9414380	0.0450842
49	N156	RBD (331–521)	IgG#5-HRP	Plasma	0.0156	129040	9052060	0.0142553
47	N157	spike	IgG#5-HRP	Plasma	0.25	185520	12676750	0.0146347
47	N157	spike	IgG#5-HRP	Plasma	0.0625	114760	11741970	0.00977349
47	N157	spike	IgG#5-HRP	Plasma	0.0156	100040	12886820	0.00776297
48	N157	N	IgG#5-HRP	Plasma	0.25	196880	9474580	0.0207798
48	N157	N	IgG#5-HRP	Plasma	0.0625	169760	8975480	0.0189138
48	N157	N	IgG#5-HRP	Plasma	0.0156	162720	8662450	0.0187845
49	N157	RBD (331–521)	IgG#5-HRP	Plasma	0.25	57480	9210220	0.00624089
49	N157	RBD (331–521)	IgG#5-HRP	Plasma	0.0625	89720	9414380	0.0095301
49	N157	RBD (331–521)	IgG#5-HRP	Plasma	0.0156	46480	9052060	0.00513474
47	N158	spike	IgG#5-HRP	Plasma	0.25	1783960	12676750	0.140727
47	N158	spike	IgG#5-HRP	Plasma	0.0625	518360	11741970	0.0441459
47	N158	spike	IgG#5-HRP	Plasma	0.0156	220600	12886820	0.0171183
48	N158	N	IgG#5-HRP	Plasma	0.25	1530520	9474580	0.16154
48	N158	N	IgG#5-HRP	Plasma	0.0625	626360	8975480	0.0697857
48	N158	N	IgG#5-HRP	Plasma	0.0156	282480	8662450	0.0326097
49	N158	RBD (331–521)	IgG#5-HRP	Plasma	0.25	397080	9210220	0.043113
49	N158	RBD (331–521)	IgG#5-HRP	Plasma	0.0625	280440	9414380	0.0297885
49	N158	RBD (331–521)	IgG#5-HRP	Plasma	0.0156	129760	9052060	0.0143349
47	N159	spike	IgG#5-HRP	Plasma	0.25	741600	12676750	0.0585008
47	N159	spike	IgG#5-HRP	Plasma	0.0625	262960	11741970	0.0223949
47	N159	spike	IgG#5-HRP	Plasma	0.0156	127040	12886820	0.00985813
48	N159	N	IgG#5-HRP	Plasma	0.25	853400	9474580	0.0900726
48	N159	N	IgG#5-HRP	Plasma	0.0625	349520	8975480	0.0389416
48	N159	N	IgG#5-HRP	Plasma	0.0156	217800	8662450	0.025143
49	N159	RBD (331–521)	IgG#5-HRP	Plasma	0.25	431040	9210220	0.0468002
49	N159	RBD (331–521)	IgG#5-HRP	Plasma	0.0625	177480	9414380	0.018852
49	N159	RBD (331–521)	IgG#5-HRP	Plasma	0.0156	98360	9052060	0.010866
47	N160	spike	IgG#5-HRP	Plasma	0.25	665320	12676750	0.0524835
47	N160	spike	IgG#5-HRP	Plasma	0.0625	216840	11741970	0.0184671
47	N160	spike	IgG#5-HRP	Plasma	0.0156	115360	12886820	0.00895178
48	N160	N	IgG#5-HRP	Plasma	0.25	650640	9474580	0.0686722
48	N160	N	IgG#5-HRP	Plasma	0.0625	261400	8975480	0.0291238
48	N160	N	IgG#5-HRP	Plasma	0.0156	201880	8662450	0.0233052
49	N160	RBD (331–521)	IgG#5-HRP	Plasma	0.25	253600	9210220	0.0275346
49	N160	RBD (331–521)	IgG#5-HRP	Plasma	0.0625	164720	9414380	0.0174966
49	N160	RBD (331–521)	IgG#5-HRP	Plasma	0.0156	55560	9052060	0.00613783
47	N161	spike	IgG#5-HRP	Plasma	0.25	460800	12951650	0.0355785
47	N161	spike	IgG#5-HRP	Plasma	0.0625	200200	12997230	0.0154033
47	N161	spike	IgG#5-HRP	Plasma	0.0156	118960	8623920	0.0137942
48	N161	N	IgG#5-HRP	Plasma	0.25	1662840	8766320	0.189685
48	N161	N	IgG#5-HRP	Plasma	0.0625	506800	8930530	0.0567492
48	N161	N	IgG#5-HRP	Plasma	0.0156	258440	8342740	0.0309778
49	N161	RBD (331–521)	IgG#5-HRP	Plasma	0.25	619640	9229890	0.0671341
49	N161	RBD (331–521)	IgG#5-HRP	Plasma	0.0625	204560	9202640	0.0222284
49	N161	RBD (331–521)	IgG#5-HRP	Plasma	0.0156	91840	8829810	0.0104011
47	N162	spike	IgG#5-HRP	Plasma	0.25	483120	12951650	0.0373018
47	N162	spike	IgG#5-HRP	Plasma	0.0625	171720	12997230	0.013212
47	N162	spike	IgG#5-HRP	Plasma	0.0156	94560	8623920	0.0109649
48	N162	N	IgG#5-HRP	Plasma	0.25	505600	8766320	0.0576753
48	N162	N	IgG#5-HRP	Plasma	0.0625	254880	8930530	0.0285403
48	N162	N	IgG#5-HRP	Plasma	0.0156	184040	8342740	0.0220599
49	N162	RBD (331–521)	IgG#5-HRP	Plasma	0.25	427400	9229890	0.0463061
49	N162	RBD (331–521)	IgG#5-HRP	Plasma	0.0625	111480	9202640	0.0121139
49	N162	RBD (331–521)	IgG#5-HRP	Plasma	0.0156	43600	8829810	0.00493782
47	N163	spike	IgG#5-HRP	Plasma	0.25	426800	12951650	0.0329533
47	N163	spike	IgG#5-HRP	Plasma	0.0625	172320	12997230	0.0132582
47	N163	spike	IgG#5-HRP	Plasma	0.0156	138960	8623920	0.0161133
48	N163	N	IgG#5-HRP	Plasma	0.25	463960	8766320	0.0529253
48	N163	N	IgG#5-HRP	Plasma	0.0625	261000	8930530	0.0292256
48	N163	N	IgG#5-HRP	Plasma	0.0156	179920	8342740	0.0215661
49	N163	RBD (331–521)	IgG#5-HRP	Plasma	0.25	537160	9229890	0.0581979
49	N163	RBD (331–521)	IgG#5-HRP	Plasma	0.0625	175800	9202640	0.0191032
49	N163	RBD (331–521)	IgG#5-HRP	Plasma	0.0156	61520	8829810	0.00696731
47	N164	spike	IgG#5-HRP	Plasma	0.25	758560	12951650	0.0585686
47	N164	spike	IgG#5-HRP	Plasma	0.0625	249360	12997230	0.0191856
47	N164	spike	IgG#5-HRP	Plasma	0.0156	139720	8623920	0.0162014
48	N164	N	IgG#5-HRP	Plasma	0.25	597000	8766320	0.0681016
48	N164	N	IgG#5-HRP	Plasma	0.0625	273240	8930530	0.0305962
48	N164	N	IgG#5-HRP	Plasma	0.0156	185920	8342740	0.0222852
49	N164	RBD (331–521)	IgG#5-HRP	Plasma	0.25	334920	9229890	0.0362865
49	N164	RBD (331–521)	IgG#5-HRP	Plasma	0.0625	138800	9202640	0.0150826
49	N164	RBD (331–521)	IgG#5-HRP	Plasma	0.0156	59480	8829810	0.00673627
47	N165	spike	IgG#5-HRP	Plasma	0.25	586600	12951650	0.0452915
47	N165	spike	IgG#5-HRP	Plasma	0.0625	217600	12997230	0.016742
47	N165	spike	IgG#5-HRP	Plasma	0.0156	198760	8623920	0.0230475
48	N165	N	IgG#5-HRP	Plasma	0.25	784280	8766320	0.0894651
48	N165	N	IgG#5-HRP	Plasma	0.0625	469680	8930530	0.0525926
48	N165	N	IgG#5-HRP	Plasma	0.0156	252760	8342740	0.030297
49	N165	RBD (331–521)	IgG#5-HRP	Plasma	0.25	516400	9229890	0.0559487
49	N165	RBD (331–521)	IgG#5-HRP	Plasma	0.0625	278600	9202640	0.0302739
49	N165	RBD (331–521)	IgG#5-HRP	Plasma	0.0156	100560	8829810	0.0113887
47	N166	spike	IgG#5-HRP	Plasma	0.25	1632840	12951650	0.126072
47	N166	spike	IgG#5-HRP	Plasma	0.0625	508520	12997230	0.0391253
47	N166	spike	IgG#5-HRP	Plasma	0.0156	172360	8623920	0.0199863
48	N166	N	IgG#5-HRP	Plasma	0.25	605840	8766320	0.06911
48	N166	N	IgG#5-HRP	Plasma	0.0625	313520	8930530	0.0351065
48	N166	N	IgG#5-HRP	Plasma	0.0156	193480	8342740	0.0231914
49	N166	RBD (331–521)	IgG#5-HRP	Plasma	0.25	733280	9229890	0.0794462
49	N166	RBD (331–521)	IgG#5-HRP	Plasma	0.0625	253840	9202640	0.0275834
49	N166	RBD (331–521)	IgG#5-HRP	Plasma	0.0156	74840	8829810	0.00847583
47	N167	spike	IgG#5-HRP	Plasma	0.25	548680	12951650	0.0423637
47	N167	spike	IgG#5-HRP	Plasma	0.0625	188560	12997230	0.0145077
47	N167	spike	IgG#5-HRP	Plasma	0.0156	135560	8623920	0.0157191
48	N167	N	IgG#5-HRP	Plasma	0.25	468200	8766320	0.053409
48	N167	N	IgG#5-HRP	Plasma	0.0625	261440	8930530	0.0292749
48	N167	N	IgG#5-HRP	Plasma	0.0156	182600	8342740	0.0218873
49	N167	RBD (331–521)	IgG#5-HRP	Plasma	0.25	427920	9229890	0.0463624
49	N167	RBD (331–521)	IgG#5-HRP	Plasma	0.0625	173680	9202640	0.0188728
49	N167	RBD (331–521)	IgG#5-HRP	Plasma	0.0156	54080	8829810	0.00612471
47	N168	spike	IgG#5-HRP	Plasma	0.25	1607960	12951650	0.124151
47	N168	spike	IgG#5-HRP	Plasma	0.0625	420000	12997230	0.0323146
47	N168	spike	IgG#5-HRP	Plasma	0.0156	161840	8623920	0.0187664
48	N168	N	IgG#5-HRP	Plasma	0.25	517160	8766320	0.058994
48	N168	N	IgG#5-HRP	Plasma	0.0625	272920	8930530	0.0305603
48	N168	N	IgG#5-HRP	Plasma	0.0156	184520	8342740	0.0221174
49	N168	RBD (331–521)	IgG#5-HRP	Plasma	0.25	410120	9229890	0.0444339
49	N168	RBD (331–521)	IgG#5-HRP	Plasma	0.0625	183800	9202640	0.0199725
49	N168	RBD (331–521)	IgG#5-HRP	Plasma	0.0156	59200	8829810	0.00670456
47	N169	spike	IgG#5-HRP	Plasma	0.25	455440	12951650	0.0351646
47	N169	spike	IgG#5-HRP	Plasma	0.0625	179920	12997230	0.0138429
47	N169	spike	IgG#5-HRP	Plasma	0.0156	155720	8623920	0.0180568
48	N169	N	IgG#5-HRP	Plasma	0.25	3016480	8766320	0.344099
48	N169	N	IgG#5-HRP	Plasma	0.0625	847640	8930530	0.0949149
48	N169	N	IgG#5-HRP	Plasma	0.0156	276120	8342740	0.033097
49	N169	RBD (331–521)	IgG#5-HRP	Plasma	0.25	405720	9229890	0.0439572
49	N169	RBD (331–521)	IgG#5-HRP	Plasma	0.0625	239960	9202640	0.0260751
49	N169	RBD (331–521)	IgG#5-HRP	Plasma	0.0156	82280	8829810	0.00931843
47	N170	spike	IgG#5-HRP	Plasma	0.25	732960	12951650	0.056592
47	N170	spike	IgG#5-HRP	Plasma	0.0625	272000	12997230	0.0209275
47	N170	spike	IgG#5-HRP	Plasma	0.0156	178080	8623920	0.0206495
48	N170	N	IgG#5-HRP	Plasma	0.25	5019480	8766320	0.572587
48	N170	N	IgG#5-HRP	Plasma	0.0625	1160120	8930530	0.129905
48	N170	N	IgG#5-HRP	Plasma	0.0156	414920	8342740	0.0497343
49	N170	RBD (331–521)	IgG#5-HRP	Plasma	0.25	493840	9229890	0.0535044
49	N170	RBD (331–521)	IgG#5-HRP	Plasma	0.0625	250120	9202640	0.0271792
49	N170	RBD (331–521)	IgG#5-HRP	Plasma	0.0156	156200	8829810	0.0176901
47	N171	spike	IgG#5-HRP	Plasma	0.25	1024840	12951650	0.0791281
47	N171	spike	IgG#5-HRP	Plasma	0.0625	262720	12997230	0.0202135
47	N171	spike	IgG#5-HRP	Plasma	0.0156	131840	8623920	0.0152877
48	N171	N	IgG#5-HRP	Plasma	0.25	2706120	8766320	0.308695
48	N171	N	IgG#5-HRP	Plasma	0.0625	1158400	8930530	0.129712
48	N171	N	IgG#5-HRP	Plasma	0.0156	470200	8342740	0.0563604
49	N171	RBD (331–521)	IgG#5-HRP	Plasma	0.25	392000	9229890	0.0424707
49	N171	RBD (331–521)	IgG#5-HRP	Plasma	0.0625	182760	9202640	0.0198595
49	N171	RBD (331–521)	IgG#5-HRP	Plasma	0.0156	103600	8829810	0.011733
47	N172	spike	IgG#5-HRP	Plasma	0.25	528360	12951650	0.0407948
47	N172	spike	IgG#5-HRP	Plasma	0.0625	199080	12997230	0.0153171
47	N172	spike	IgG#5-HRP	Plasma	0.0156	78400	8623920	0.00909099
48	N172	N	IgG#5-HRP	Plasma	0.25	676960	8766320	0.0772228
48	N172	N	IgG#5-HRP	Plasma	0.0625	300600	8930530	0.0336598
48	N172	N	IgG#5-HRP	Plasma	0.0156	161680	8342740	0.0193797
49	N172	RBD (331–521)	IgG#5-HRP	Plasma	0.25	305560	9229890	0.0331055
49	N172	RBD (331–521)	IgG#5-HRP	Plasma	0.0625	123960	9202640	0.01347
49	N172	RBD (331–521)	IgG#5-HRP	Plasma	0.0156	61240	8829810	0.0069356
47	N173	spike	IgG#5-HRP	Plasma	0.25	421320	12951650	0.0325302
47	N173	spike	IgG#5-HRP	Plasma	0.0625	165960	12997230	0.0127689
47	N173	spike	IgG#5-HRP	Plasma	0.0156	88120	8623920	0.0102181
48	N173	N	IgG#5-HRP	Plasma	0.25	271680	8766320	0.0309913
48	N173	N	IgG#5-HRP	Plasma	0.0625	236160	8930530	0.0264441
48	N173	N	IgG#5-HRP	Plasma	0.0156	134120	8342740	0.0160763
49	N173	RBD (331–521)	IgG#5-HRP	Plasma	0.25	335080	9229890	0.0363038
49	N173	RBD (331–521)	IgG#5-HRP	Plasma	0.0625	280960	9202640	0.0305304
49	N173	RBD (331–521)	IgG#5-HRP	Plasma	0.0156	43320	8829810	0.00490611
47	N174	spike	IgG#5-HRP	Plasma	0.25	1452600	12951650	0.112156
47	N174	spike	IgG#5-HRP	Plasma	0.0625	517800	12997230	0.0398393
47	N174	spike	IgG#5-HRP	Plasma	0.0156	161560	8623920	0.0187339
48	N174	N	IgG#5-HRP	Plasma	0.25	574080	8766320	0.065487
48	N174	N	IgG#5-HRP	Plasma	0.0625	248880	8930530	0.0278684
48	N174	N	IgG#5-HRP	Plasma	0.0156	159080	8342740	0.0190681
49	N174	RBD (331–521)	IgG#5-HRP	Plasma	0.25	2102640	9229890	0.227808
49	N174	RBD (331–521)	IgG#5-HRP	Plasma	0.0625	246640	9202640	0.026801
49	N174	RBD (331–521)	IgG#5-HRP	Plasma	0.0156	58080	8829810	0.00657772
47	N175	spike	IgG#5-HRP	Plasma	0.25	517080	12951650	0.0399239
47	N175	spike	IgG#5-HRP	Plasma	0.0625	200160	12997230	0.0154002
47	N175	spike	IgG#5-HRP	Plasma	0.0156	116760	8623920	0.0135391
48	N175	N	IgG#5-HRP	Plasma	0.25	625040	8766320	0.0713002
48	N175	N	IgG#5-HRP	Plasma	0.0625	317600	8930530	0.0355634
48	N175	N	IgG#5-HRP	Plasma	0.0156	187480	8342740	0.0224722
49	N175	RBD (331–521)	IgG#5-HRP	Plasma	0.25	521080	9229890	0.0564557
49	N175	RBD (331–521)	IgG#5-HRP	Plasma	0.0625	182640	9202640	0.0198465
49	N175	RBD (331–521)	IgG#5-HRP	Plasma	0.0156	63720	8829810	0.00721646
47	N176	spike	IgG#5-HRP	Plasma	0.25	1181560	12951650	0.0912285
47	N176	spike	IgG#5-HRP	Plasma	0.0625	392400	12997230	0.030191
47	N176	spike	IgG#5-HRP	Plasma	0.0156	135680	8623920	0.015733
48	N176	N	IgG#5-HRP	Plasma	0.25	516480	8766320	0.0589164
48	N176	N	IgG#5-HRP	Plasma	0.0625	1067320	8930530	0.119514
48	N176	N	IgG#5-HRP	Plasma	0.0156	179120	8342740	0.0214702
49	N176	RBD (331–521)	IgG#5-HRP	Plasma	0.25	561840	9229890	0.0608718
49	N176	RBD (331–521)	IgG#5-HRP	Plasma	0.0625	172200	9202640	0.018712
49	N176	RBD (331–521)	IgG#5-HRP	Plasma	0.0156	47400	8829810	0.00536818
47	N177	spike	IgG#5-HRP	Plasma	0.25	341920	12951650	0.0263997
47	N177	spike	IgG#5-HRP	Plasma	0.0625	134040	12997230	0.010313
47	N177	spike	IgG#5-HRP	Plasma	0.0156	70160	8623920	0.00813551
48	N177	N	IgG#5-HRP	Plasma	0.25	445760	8766320	0.0508492
48	N177	N	IgG#5-HRP	Plasma	0.0625	200680	8930530	0.0224712
48	N177	N	IgG#5-HRP	Plasma	0.0156	154000	8342740	0.0184592
49	N177	RBD (331–521)	IgG#5-HRP	Plasma	0.25	312000	9229890	0.0338032
49	N177	RBD (331–521)	IgG#5-HRP	Plasma	0.0625	81680	9202640	0.00887571
49	N177	RBD (331–521)	IgG#5-HRP	Plasma	0.0156	36000	8829810	0.0040771
47	N178	spike	IgG#5-HRP	Plasma	0.25	964560	12951650	0.0744739
47	N178	spike	IgG#5-HRP	Plasma	0.0625	288400	12997230	0.0221893
47	N178	spike	IgG#5-HRP	Plasma	0.0156	115320	8623920	0.0133721
48	N178	N	IgG#5-HRP	Plasma	0.25	607680	8766320	0.0693199
48	N178	N	IgG#5-HRP	Plasma	0.0625	284000	8930530	0.031801
48	N178	N	IgG#5-HRP	Plasma	0.0156	168960	8342740	0.0202523
49	N178	RBD (331–521)	IgG#5-HRP	Plasma	0.25	462200	9229890	0.0500764
49	N178	RBD (331–521)	IgG#5-HRP	Plasma	0.0625	151320	9202640	0.0164431
49	N178	RBD (331–521)	IgG#5-HRP	Plasma	0.0156	45440	8829810	0.0051462
47	N179	spike	IgG#5-HRP	Plasma	0.25	1630840	12951650	0.125918
47	N179	spike	IgG#5-HRP	Plasma	0.0625	516080	12997230	0.0397069
47	N179	spike	IgG#5-HRP	Plasma	0.0156	171960	8623920	0.0199399
48	N179	N	IgG#5-HRP	Plasma	0.25	766560	8766320	0.0874438
48	N179	N	IgG#5-HRP	Plasma	0.0625	318240	8930530	0.0356351
48	N179	N	IgG#5-HRP	Plasma	0.0156	176040	8342740	0.021101
49	N179	RBD (331–521)	IgG#5-HRP	Plasma	0.25	1527400	9229890	0.165484
49	N179	RBD (331–521)	IgG#5-HRP	Plasma	0.0625	309080	9202640	0.033586
49	N179	RBD (331–521)	IgG#5-HRP	Plasma	0.0156	93480	8829810	0.0105869
47	N180	spike	IgG#5-HRP	Plasma	0.25	1831760	12951650	0.141431
47	N180	spike	IgG#5-HRP	Plasma	0.0625	620320	12997230	0.0477271
47	N180	spike	IgG#5-HRP	Plasma	0.0156	225600	8623920	0.0261598
48	N180	N	IgG#5-HRP	Plasma	0.25	684720	8766320	0.078108
48	N180	N	IgG#5-HRP	Plasma	0.0625	345440	8930530	0.0386808
48	N180	N	IgG#5-HRP	Plasma	0.0156	221480	8342740	0.0265476
49	N180	RBD (331–521)	IgG#5-HRP	Plasma	0.25	508520	9229890	0.0550949
49	N180	RBD (331–521)	IgG#5-HRP	Plasma	0.0625	211360	9202640	0.0229673
49	N180	RBD (331–521)	IgG#5-HRP	Plasma	0.0156	90600	8829810	0.0102607
47	N181	spike	IgG#5-HRP	Plasma	0.25	856520	12951650	0.0661321
47	N181	spike	IgG#5-HRP	Plasma	0.0625	332520	12997230	0.0255839
47	N181	spike	IgG#5-HRP	Plasma	0.0156	152320	8623920	0.0176625
48	N181	N	IgG#5-HRP	Plasma	0.25	2395160	8766320	0.273223
48	N181	N	IgG#5-HRP	Plasma	0.0625	765760	8930530	0.0857463
48	N181	N	IgG#5-HRP	Plasma	0.0156	276880	8342740	0.0331881
49	N181	RBD (331–521)	IgG#5-HRP	Plasma	0.25	484760	9229890	0.0525207
49	N181	RBD (331–521)	IgG#5-HRP	Plasma	0.0625	192040	9202640	0.0208679
49	N181	RBD (331–521)	IgG#5-HRP	Plasma	0.0156	98640	8829810	0.0111712
47	N182	spike	IgG#5-HRP	Plasma	0.25	496680	12951650	0.0383488
47	N182	spike	IgG#5-HRP	Plasma	0.0625	198080	12997230	0.0152402
47	N182	spike	IgG#5-HRP	Plasma	0.0156	121760	8623920	0.0141189
48	N182	N	IgG#5-HRP	Plasma	0.25	741400	8766320	0.0845737
48	N182	N	IgG#5-HRP	Plasma	0.0625	315600	8930530	0.0353394
48	N182	N	IgG#5-HRP	Plasma	0.0156	170720	8342740	0.0204633
49	N182	RBD (331–521)	IgG#5-HRP	Plasma	0.25	866880	9229890	0.0939209
49	N182	RBD (331–521)	IgG#5-HRP	Plasma	0.0625	197360	9202640	0.021446
49	N182	RBD (331–521)	IgG#5-HRP	Plasma	0.0156	67280	8829810	0.00761964
47	N183	spike	IgG#5-HRP	Plasma	0.25	2182800	12951650	0.168535
47	N183	spike	IgG#5-HRP	Plasma	0.0625	714360	12997230	0.0549625
47	N183	spike	IgG#5-HRP	Plasma	0.0156	241720	8623920	0.028029
48	N183	N	IgG#5-HRP	Plasma	0.25	738040	8766320	0.0841904
48	N183	N	IgG#5-HRP	Plasma	0.0625	340240	8930530	0.0380985
48	N183	N	IgG#5-HRP	Plasma	0.0156	188560	8342740	0.0226017
49	N183	RBD (331–521)	IgG#5-HRP	Plasma	0.25	832960	9229890	0.0902459
49	N183	RBD (331–521)	IgG#5-HRP	Plasma	0.0625	259120	9202640	0.0281571
49	N183	RBD (331–521)	IgG#5-HRP	Plasma	0.0156	46040	8829810	0.00521416
47	N184	spike	IgG#5-HRP	Plasma	0.25	1501160	12951650	0.115905
47	N184	spike	IgG#5-HRP	Plasma	0.0625	523880	12997230	0.0403071
47	N184	spike	IgG#5-HRP	Plasma	0.0156	144920	8623920	0.0168044
48	N184	N	IgG#5-HRP	Plasma	0.25	642520	8766320	0.0732942
48	N184	N	IgG#5-HRP	Plasma	0.0625	255840	8930530	0.0286478
48	N184	N	IgG#5-HRP	Plasma	0.0156	158640	8342740	0.0190153
49	N184	RBD (331–521)	IgG#5-HRP	Plasma	0.25	564120	9229890	0.0611188
49	N184	RBD (331–521)	IgG#5-HRP	Plasma	0.0625	138680	9202640	0.0150696
49	N184	RBD (331–521)	IgG#5-HRP	Plasma	0.0156	44320	8829810	0.00501936
47	N185	spike	IgG#5-HRP	Plasma	0.25	503480	12951650	0.0388738
47	N185	spike	IgG#5-HRP	Plasma	0.0625	194400	12997230	0.014957
47	N185	spike	IgG#5-HRP	Plasma	0.0156	128480	8623920	0.0148981
48	N185	N	IgG#5-HRP	Plasma	0.25	929440	8766320	0.106024
48	N185	N	IgG#5-HRP	Plasma	0.0625	349880	8930530	0.039178
48	N185	N	IgG#5-HRP	Plasma	0.0156	181600	8342740	0.0217674
49	N185	RBD (331–521)	IgG#5-HRP	Plasma	0.25	531640	9229890	0.0575998
49	N185	RBD (331–521)	IgG#5-HRP	Plasma	0.0625	133000	9202640	0.0144524
49	N185	RBD (331–521)	IgG#5-HRP	Plasma	0.0156	37320	8829810	0.00422659
47	N186	spike	IgG#5-HRP	Plasma	0.25	1302720	12951650	0.100583
47	N186	spike	IgG#5-HRP	Plasma	0.0625	467800	12997230	0.0359923
47	N186	spike	IgG#5-HRP	Plasma	0.0156	155960	8623920	0.0180846
48	N186	N	IgG#5-HRP	Plasma	0.25	795280	8766320	0.0907199
48	N186	N	IgG#5-HRP	Plasma	0.0625	379280	8930530	0.04247
48	N186	N	IgG#5-HRP	Plasma	0.0156	194360	8342740	0.0232969
49	N186	RBD (331–521)	IgG#5-HRP	Plasma	0.25	686200	9229890	0.0743454
49	N186	RBD (331–521)	IgG#5-HRP	Plasma	0.0625	205640	9202640	0.0223458
49	N186	RBD (331–521)	IgG#5-HRP	Plasma	0.0156	60560	8829810	0.00685858
47	N187	spike	IgG#5-HRP	Plasma	0.25	815120	12951650	0.0629356
47	N187	spike	IgG#5-HRP	Plasma	0.0625	320160	12997230	0.0246329
47	N187	spike	IgG#5-HRP	Plasma	0.0156	175680	8623920	0.0203712
48	N187	N	IgG#5-HRP	Plasma	0.25	2519400	8766320	0.287395
48	N187	N	IgG#5-HRP	Plasma	0.0625	861840	8930530	0.0965049
48	N187	N	IgG#5-HRP	Plasma	0.0156	298320	8342740	0.035758
49	N187	RBD (331–521)	IgG#5-HRP	Plasma	0.25	932440	9229890	0.101024
49	N187	RBD (331–521)	IgG#5-HRP	Plasma	0.0625	256560	9202640	0.027879
49	N187	RBD (331–521)	IgG#5-HRP	Plasma	0.0156	52840	8829810	0.00598427
47	N188	spike	IgG#5-HRP	Plasma	0.25	603120	12951650	0.046567
47	N188	spike	IgG#5-HRP	Plasma	0.0625	249680	12997230	0.0192102
47	N188	spike	IgG#5-HRP	Plasma	0.0156	128040	8623920	0.0148471
48	N188	N	IgG#5-HRP	Plasma	0.25	605560	8766320	0.069078
48	N188	N	IgG#5-HRP	Plasma	0.0625	298000	8930530	0.0333687
48	N188	N	IgG#5-HRP	Plasma	0.0156	165960	8342740	0.0198927
49	N188	RBD (331–521)	IgG#5-HRP	Plasma	0.25	374280	9229890	0.0405509
49	N188	RBD (331–521)	IgG#5-HRP	Plasma	0.0625	160160	9202640	0.0174037
49	N188	RBD (331–521)	IgG#5-HRP	Plasma	0.0156	52640	8829810	0.00596162
47	N189	spike	IgG#5-HRP	Plasma	0.25	440960	12951650	0.0340466
47	N189	spike	IgG#5-HRP	Plasma	0.0625	210520	12997230	0.0161973
47	N189	spike	IgG#5-HRP	Plasma	0.0156	133640	8623920	0.0154964
48	N189	N	IgG#5-HRP	Plasma	0.25	4187240	8766320	0.477651
48	N189	N	IgG#5-HRP	Plasma	0.0625	1307200	8930530	0.146374
48	N189	N	IgG#5-HRP	Plasma	0.0156	313240	8342740	0.0375464
49	N189	RBD (331–521)	IgG#5-HRP	Plasma	0.25	293480	9229890	0.0317967
49	N189	RBD (331–521)	IgG#5-HRP	Plasma	0.0625	127960	9202640	0.0139047
49	N189	RBD (331–521)	IgG#5-HRP	Plasma	0.0156	45000	8829810	0.00509637
47	N190	spike	IgG#5-HRP	Plasma	0.25	555760	12951650	0.0429104
47	N190	spike	IgG#5-HRP	Plasma	0.0625	215240	12997230	0.0165605
47	N190	spike	IgG#5-HRP	Plasma	0.0156	118320	8623920	0.01372
48	N190	N	IgG#5-HRP	Plasma	0.25	978880	8766320	0.111664
48	N190	N	IgG#5-HRP	Plasma	0.0625	438240	8930530	0.0490721
48	N190	N	IgG#5-HRP	Plasma	0.0156	230040	8342740	0.0275737
49	N190	RBD (331–521)	IgG#5-HRP	Plasma	0.25	310400	9229890	0.0336299
49	N190	RBD (331–521)	IgG#5-HRP	Plasma	0.0625	144240	9202640	0.0156738
49	N190	RBD (331–521)	IgG#5-HRP	Plasma	0.0156	60480	8829810	0.00684952
47	N191	spike	IgG#5-HRP	Plasma	0.25	777120	12951650	0.0600016
47	N191	spike	IgG#5-HRP	Plasma	0.0625	289040	12997230	0.0222386
47	N191	spike	IgG#5-HRP	Plasma	0.0156	133400	8623920	0.0154686
48	N191	N	IgG#5-HRP	Plasma	0.25	2686360	8766320	0.306441
48	N191	N	IgG#5-HRP	Plasma	0.0625	927400	8930530	0.103846
48	N191	N	IgG#5-HRP	Plasma	0.0156	323600	8342740	0.0387882
49	N191	RBD (331–521)	IgG#5-HRP	Plasma	0.25	3502840	9229890	0.37951
49	N191	RBD (331–521)	IgG#5-HRP	Plasma	0.0625	739600	9202640	0.0803682
49	N191	RBD (331–521)	IgG#5-HRP	Plasma	0.0156	165360	8829810	0.0187275
47	N192	spike	IgG#5-HRP	Plasma	0.25	847120	12951650	0.0654063
47	N192	spike	IgG#5-HRP	Plasma	0.0625	288640	12997230	0.0222078
47	N192	spike	IgG#5-HRP	Plasma	0.0156	121240	8623920	0.0140586
48	N192	N	IgG#5-HRP	Plasma	0.25	445600	8766320	0.0508309
48	N192	N	IgG#5-HRP	Plasma	0.0625	244800	8930530	0.0274116
48	N192	N	IgG#5-HRP	Plasma	0.0156	131960	8342740	0.0158173
49	N192	RBD (331–521)	IgG#5-HRP	Plasma	0.25	318680	9229890	0.034527
49	N192	RBD (331–521)	IgG#5-HRP	Plasma	0.0625	112240	9202640	0.0121965
49	N192	RBD (331–521)	IgG#5-HRP	Plasma	0.0156	39680	8829810	0.00449387
47	N193	spike	IgG#5-HRP	Plasma	0.25	539720	12951650	0.0416719
47	N193	spike	IgG#5-HRP	Plasma	0.0625	210440	12997230	0.0161911
47	N193	spike	IgG#5-HRP	Plasma	0.0156	99400	8623920	0.0115261
48	N193	N	IgG#5-HRP	Plasma	0.25	582720	8766320	0.0664726
48	N193	N	IgG#5-HRP	Plasma	0.0625	240960	8930530	0.0269816
48	N193	N	IgG#5-HRP	Plasma	0.0156	151200	8342740	0.0181235
49	N193	RBD (331–521)	IgG#5-HRP	Plasma	0.25	380040	9229890	0.0411749
49	N193	RBD (331–521)	IgG#5-HRP	Plasma	0.0625	129120	9202640	0.0140308
49	N193	RBD (331–521)	IgG#5-HRP	Plasma	0.0156	31480	8829810	0.0035652
47	N194	spike	IgG#5-HRP	Plasma	0.25	448680	12951650	0.0346427
47	N194	spike	IgG#5-HRP	Plasma	0.0625	149280	12997230	0.0114855
47	N194	spike	IgG#5-HRP	Plasma	0.0156	83000	8623920	0.00962439
48	N194	N	IgG#5-HRP	Plasma	0.25	1575120	8766320	0.179679
48	N194	N	IgG#5-HRP	Plasma	0.0625	532200	8930530	0.0595933
48	N194	N	IgG#5-HRP	Plasma	0.0156	196600	8342740	0.0235654
49	N194	RBD (331–521)	IgG#5-HRP	Plasma	0.25	387600	9229890	0.041994
49	N194	RBD (331–521)	IgG#5-HRP	Plasma	0.0625	102800	9202640	0.0111707
49	N194	RBD (331–521)	IgG#5-HRP	Plasma	0.0156	30120	8829810	0.00341117
47	N195	spike	IgG#5-HRP	Plasma	0.25	547480	12951650	0.0422711
47	N195	spike	IgG#5-HRP	Plasma	0.0625	190160	12997230	0.0146308
47	N195	spike	IgG#5-HRP	Plasma	0.0156	105000	8623920	0.0121754
48	N195	N	IgG#5-HRP	Plasma	0.25	883960	8766320	0.100836
48	N195	N	IgG#5-HRP	Plasma	0.0625	337960	8930530	0.0378432
48	N195	N	IgG#5-HRP	Plasma	0.0156	179480	8342740	0.0215133
49	N195	RBD (331–521)	IgG#5-HRP	Plasma	0.25	569800	9229890	0.0617342
49	N195	RBD (331–521)	IgG#5-HRP	Plasma	0.0625	184680	9202640	0.0200682
49	N195	RBD (331–521)	IgG#5-HRP	Plasma	0.0156	58920	8829810	0.00667285
47	N196	spike	IgG#5-HRP	Plasma	0.25	534320	12951650	0.041255
47	N196	spike	IgG#5-HRP	Plasma	0.0625	191120	12997230	0.0147047
47	N196	spike	IgG#5-HRP	Plasma	0.0156	126400	8623920	0.0146569
48	N196	N	IgG#5-HRP	Plasma	0.25	454680	8766320	0.0518667
48	N196	N	IgG#5-HRP	Plasma	0.0625	294880	8930530	0.0330193
48	N196	N	IgG#5-HRP	Plasma	0.0156	173000	8342740	0.0207366
49	N196	RBD (331–521)	IgG#5-HRP	Plasma	0.25	305040	9229890	0.0330491
49	N196	RBD (331–521)	IgG#5-HRP	Plasma	0.0625	121560	9202640	0.0132093
49	N196	RBD (331–521)	IgG#5-HRP	Plasma	0.0156	57360	8829810	0.00649618
47	N197	spike	IgG#5-HRP	Plasma	0.25	931240	12951650	0.0719013
47	N197	spike	IgG#5-HRP	Plasma	0.0625	324160	12997230	0.0249407
47	N197	spike	IgG#5-HRP	Plasma	0.0156	148840	8623920	0.017259
48	N197	N	IgG#5-HRP	Plasma	0.25	578000	8766320	0.0659342
48	N197	N	IgG#5-HRP	Plasma	0.0625	342920	8930530	0.0383986
48	N197	N	IgG#5-HRP	Plasma	0.0156	163280	8342740	0.0195715
49	N197	RBD (331–521)	IgG#5-HRP	Plasma	0.25	349160	9229890	0.0378293
49	N197	RBD (331–521)	IgG#5-HRP	Plasma	0.0625	160000	9202640	0.0173863
49	N197	RBD (331–521)	IgG#5-HRP	Plasma	0.0156	61160	8829810	0.00692654
47	N198	spike	IgG#5-HRP	Plasma	0.25	510240	12951650	0.0393958
47	N198	spike	IgG#5-HRP	Plasma	0.0625	220320	12997230	0.0169513
47	N198	spike	IgG#5-HRP	Plasma	0.0156	100800	8623920	0.0116884
48	N198	N	IgG#5-HRP	Plasma	0.25	359680	8766320	0.0410298
48	N198	N	IgG#5-HRP	Plasma	0.0625	223640	8930530	0.0250422
48	N198	N	IgG#5-HRP	Plasma	0.0156	170960	8342740	0.0204921
49	N198	RBD (331–521)	IgG#5-HRP	Plasma	0.25	256840	9229890	0.027827
49	N198	RBD (331–521)	IgG#5-HRP	Plasma	0.0625	123120	9202640	0.0133788
49	N198	RBD (331–521)	IgG#5-HRP	Plasma	0.0156	45360	8829810	0.00513714
47	N199	spike	IgG#5-HRP	Plasma	0.25	1189280	12951650	0.0918246
47	N199	spike	IgG#5-HRP	Plasma	0.0625	373960	12997230	0.0287723
47	N199	spike	IgG#5-HRP	Plasma	0.0156	143280	8623920	0.0166143
48	N199	N	IgG#5-HRP	Plasma	0.25	526040	8766320	0.0600069
48	N199	N	IgG#5-HRP	Plasma	0.0625	272920	8930530	0.0305603
48	N199	N	IgG#5-HRP	Plasma	0.0156	189680	8342740	0.0227359
49	N199	RBD (331–521)	IgG#5-HRP	Plasma	0.25	629000	9229890	0.0681482
49	N199	RBD (331–521)	IgG#5-HRP	Plasma	0.0625	192680	9202640	0.0209375
49	N199	RBD (331–521)	IgG#5-HRP	Plasma	0.0156	40120	8829810	0.0045437
47	N200	spike	IgG#5-HRP	Plasma	0.25	725280	12951650	0.055999
47	N200	spike	IgG#5-HRP	Plasma	0.0625	285480	12997230	0.0219647
47	N200	spike	IgG#5-HRP	Plasma	0.0156	126560	8623920	0.0146755
48	N200	N	IgG#5-HRP	Plasma	0.25	697560	8766320	0.0795727
48	N200	N	IgG#5-HRP	Plasma	0.0625	296280	8930530	0.0331761
48	N200	N	IgG#5-HRP	Plasma	0.0156	166960	8342740	0.0200126
49	N200	RBD (331–521)	IgG#5-HRP	Plasma	0.25	642960	9229890	0.0696606
49	N200	RBD (331–521)	IgG#5-HRP	Plasma	0.0625	215440	9202640	0.0234107
49	N200	RBD (331–521)	IgG#5-HRP	Plasma	0.0156	73360	8829810	0.00830822
47	N201	spike	IgG#5-HRP	Plasma	0.25	621640	12951650	0.047997
47	N201	spike	IgG#5-HRP	Plasma	0.0625	246520	12997230	0.0189671
47	N201	spike	IgG#5-HRP	Plasma	0.0156	98840	8623920	0.0114611
48	N201	N	IgG#5-HRP	Plasma	0.25	1162000	8766320	0.132553
48	N201	N	IgG#5-HRP	Plasma	0.0625	695400	8930530	0.0778677
48	N201	N	IgG#5-HRP	Plasma	0.0156	284200	8342740	0.0340655
49	N201	RBD (331–521)	IgG#5-HRP	Plasma	0.25	702400	9229890	0.0761006
49	N201	RBD (331–521)	IgG#5-HRP	Plasma	0.0625	169760	9202640	0.0184469
49	N201	RBD (331–521)	IgG#5-HRP	Plasma	0.0156	49280	8829810	0.00558109
47	N202	spike	IgG#5-HRP	Plasma	0.25	525520	12951650	0.0405755
47	N202	spike	IgG#5-HRP	Plasma	0.0625	215600	12997230	0.0165881
47	N202	spike	IgG#5-HRP	Plasma	0.0156	128320	8623920	0.0148795
48	N202	N	IgG#5-HRP	Plasma	0.25	503080	8766320	0.0573878
48	N202	N	IgG#5-HRP	Plasma	0.0625	255240	8930530	0.0285806
48	N202	N	IgG#5-HRP	Plasma	0.0156	132680	8342740	0.0159036
49	N202	RBD (331–521)	IgG#5-HRP	Plasma	0.25	224880	9229890	0.0243643
49	N202	RBD (331–521)	IgG#5-HRP	Plasma	0.0625	124480	9202640	0.0135266
49	N202	RBD (331–521)	IgG#5-HRP	Plasma	0.0156	40160	8829810	0.00454823
47	N203	spike	IgG#5-HRP	Plasma	0.25	194400	12951650	0.0150097
47	N203	spike	IgG#5-HRP	Plasma	0.0625	109240	12997230	0.00840487
47	N203	spike	IgG#5-HRP	Plasma	0.0156	67160	8623920	0.00778764
48	N203	N	IgG#5-HRP	Plasma	0.25	284640	8766320	0.0324697
48	N203	N	IgG#5-HRP	Plasma	0.0625	163760	8930530	0.0183371
48	N203	N	IgG#5-HRP	Plasma	0.0156	153680	8342740	0.0184208
49	N203	RBD (331–521)	IgG#5-HRP	Plasma	0.25	152320	9229890	0.0165029
49	N203	RBD (331–521)	IgG#5-HRP	Plasma	0.0625	66160	9202640	0.00718924
49	N203	RBD (331–521)	IgG#5-HRP	Plasma	0.0156	42480	8829810	0.00481098
47	N204	spike	IgG#5-HRP	Plasma	0.25	373440	12951650	0.0288334
47	N204	spike	IgG#5-HRP	Plasma	0.0625	159080	12997230	0.0122395
47	N204	spike	IgG#5-HRP	Plasma	0.0156	75040	8623920	0.00870138
48	N204	N	IgG#5-HRP	Plasma	0.25	539320	8766320	0.0615218
48	N204	N	IgG#5-HRP	Plasma	0.0625	212720	8930530	0.0238194
48	N204	N	IgG#5-HRP	Plasma	0.0156	156480	8342740	0.0187564
49	N204	RBD (331–521)	IgG#5-HRP	Plasma	0.25	491360	9229890	0.0532357
49	N204	RBD (331–521)	IgG#5-HRP	Plasma	0.0625	177640	9202640	0.0193032
49	N204	RBD (331–521)	IgG#5-HRP	Plasma	0.0156	32960	8829810	0.00373281
47	N205	spike	IgG#5-HRP	Plasma	0.25	1254720	12951650	0.0968772
47	N205	spike	IgG#5-HRP	Plasma	0.0625	380400	12997230	0.0292678
47	N205	spike	IgG#5-HRP	Plasma	0.0156	153600	8623920	0.0178109
48	N205	N	IgG#5-HRP	Plasma	0.25	896320	8766320	0.102246
48	N205	N	IgG#5-HRP	Plasma	0.0625	330960	8930530	0.0370594
48	N205	N	IgG#5-HRP	Plasma	0.0156	188520	8342740	0.0225969
49	N205	RBD (331–521)	IgG#5-HRP	Plasma	0.25	641160	9229890	0.0694656
49	N205	RBD (331–521)	IgG#5-HRP	Plasma	0.0625	137160	9202640	0.0149044
49	N205	RBD (331–521)	IgG#5-HRP	Plasma	0.0156	33160	8829810	0.00375546
47	N206	spike	IgG#5-HRP	Plasma	0.25	410760	12951650	0.0317149
47	N206	spike	IgG#5-HRP	Plasma	0.0625	149520	12997230	0.011504
47	N206	spike	IgG#5-HRP	Plasma	0.0156	71880	8623920	0.00833496
48	N206	N	IgG#5-HRP	Plasma	0.25	2403600	8766320	0.274186
48	N206	N	IgG#5-HRP	Plasma	0.0625	747360	8930530	0.083686
48	N206	N	IgG#5-HRP	Plasma	0.0156	219880	8342740	0.0263558
49	N206	RBD (331–521)	IgG#5-HRP	Plasma	0.25	301120	9229890	0.0326244
49	N206	RBD (331–521)	IgG#5-HRP	Plasma	0.0625	79840	9202640	0.00867577
49	N206	RBD (331–521)	IgG#5-HRP	Plasma	0.0156	92400	8829810	0.0104646
47	N207	spike	IgG#5-HRP	Plasma	0.25	532400	12951650	0.0411067
47	N207	spike	IgG#5-HRP	Plasma	0.0625	214920	12997230	0.0165358
47	N207	spike	IgG#5-HRP	Plasma	0.0156	124600	8623920	0.0144482
48	N207	N	IgG#5-HRP	Plasma	0.25	631040	8766320	0.0719846
48	N207	N	IgG#5-HRP	Plasma	0.0625	318560	8930530	0.0356709
48	N207	N	IgG#5-HRP	Plasma	0.0156	149960	8342740	0.0179749
49	N207	RBD (331–521)	IgG#5-HRP	Plasma	0.25	750560	9229890	0.0813184
49	N207	RBD (331–521)	IgG#5-HRP	Plasma	0.0625	172480	9202640	0.0187424
49	N207	RBD (331–521)	IgG#5-HRP	Plasma	0.0156	84840	8829810	0.00960836
47	N208	spike	IgG#5-HRP	Plasma	0.25	2046160	12951650	0.157985
47	N208	spike	IgG#5-HRP	Plasma	0.0625	315080	12997230	0.0242421
47	N208	spike	IgG#5-HRP	Plasma	0.0156	168040	8623920	0.0194853
48	N208	N	IgG#5-HRP	Plasma	0.25	2597480	8766320	0.296302
48	N208	N	IgG#5-HRP	Plasma	0.0625	816880	8930530	0.0914705
48	N208	N	IgG#5-HRP	Plasma	0.0156	310360	8342740	0.0372012
49	N208	RBD (331–521)	IgG#5-HRP	Plasma	0.25	2501080	9229890	0.270976
49	N208	RBD (331–521)	IgG#5-HRP	Plasma	0.0625	712680	9202640	0.077443
49	N208	RBD (331–521)	IgG#5-HRP	Plasma	0.0156	133520	8829810	0.0151215
47	N209	spike	IgG#5-HRP	Plasma	0.25	706400	12951650	0.0545413
47	N209	spike	IgG#5-HRP	Plasma	0.0625	211880	12997230	0.0163019
47	N209	spike	IgG#5-HRP	Plasma	0.0156	108400	8623920	0.0125697
48	N209	N	IgG#5-HRP	Plasma	0.25	742760	8766320	0.0847288
48	N209	N	IgG#5-HRP	Plasma	0.0625	285120	8930530	0.0319264
48	N209	N	IgG#5-HRP	Plasma	0.0156	184560	8342740	0.0221222
49	N209	RBD (331–521)	IgG#5-HRP	Plasma	0.25	551560	9229890	0.059758
49	N209	RBD (331–521)	IgG#5-HRP	Plasma	0.0625	131120	9202640	0.0142481
49	N209	RBD (331–521)	IgG#5-HRP	Plasma	0.0156	39240	8829810	0.00444404
47	N210	spike	IgG#5-HRP	Plasma	0.25	1292440	12951650	0.0997896
47	N210	spike	IgG#5-HRP	Plasma	0.0625	428240	12997230	0.0329486
47	N210	spike	IgG#5-HRP	Plasma	0.0156	189600	8623920	0.0219854
48	N210	N	IgG#5-HRP	Plasma	0.25	1895520	8766320	0.216228
48	N210	N	IgG#5-HRP	Plasma	0.0625	613920	8930530	0.068744
48	N210	N	IgG#5-HRP	Plasma	0.0156	253160	8342740	0.0303449
49	N210	RBD (331–521)	IgG#5-HRP	Plasma	0.25	383720	9229890	0.0415736
49	N210	RBD (331–521)	IgG#5-HRP	Plasma	0.0625	153320	9202640	0.0166604
49	N210	RBD (331–521)	IgG#5-HRP	Plasma	0.0156	48520	8829810	0.00549502
47	N211	spike	IgG#5-HRP	Plasma	0.25	669960	12951650	0.0517278
47	N211	spike	IgG#5-HRP	Plasma	0.0625	244400	12997230	0.018804
47	N211	spike	IgG#5-HRP	Plasma	0.0156	96080	8623920	0.0111411
48	N211	N	IgG#5-HRP	Plasma	0.25	457560	8766320	0.0521952
48	N211	N	IgG#5-HRP	Plasma	0.0625	266560	8930530	0.0298482
48	N211	N	IgG#5-HRP	Plasma	0.0156	191120	8342740	0.0229085
49	N211	RBD (331–521)	IgG#5-HRP	Plasma	0.25	492080	9229890	0.0533137
49	N211	RBD (331–521)	IgG#5-HRP	Plasma	0.0625	144320	9202640	0.0156825
49	N211	RBD (331–521)	IgG#5-HRP	Plasma	0.0156	70760	8829810	0.00801376
47	N212	spike	IgG#5-HRP	Plasma	0.25	423360	12951650	0.0326877
47	N212	spike	IgG#5-HRP	Plasma	0.0625	177040	12997230	0.0136214
47	N212	spike	IgG#5-HRP	Plasma	0.0156	85920	8623920	0.00996299
48	N212	N	IgG#5-HRP	Plasma	0.25	1916280	8766320	0.218596
48	N212	N	IgG#5-HRP	Plasma	0.0625	579840	8930530	0.0649278
48	N212	N	IgG#5-HRP	Plasma	0.0156	221280	8342740	0.0265237
49	N212	RBD (331–521)	IgG#5-HRP	Plasma	0.25	276840	9229890	0.0299939
49	N212	RBD (331–521)	IgG#5-HRP	Plasma	0.0625	108680	9202640	0.0118097
49	N212	RBD (331–521)	IgG#5-HRP	Plasma	0.0156	51040	8829810	0.00578042
47	N213	spike	IgG#5-HRP	Plasma	0.25	557520	12951650	0.0430463
47	N213	spike	IgG#5-HRP	Plasma	0.0625	244480	12997230	0.0188102
47	N213	spike	IgG#5-HRP	Plasma	0.0156	102680	8623920	0.0119064
48	N213	N	IgG#5-HRP	Plasma	0.25	691360	8766320	0.0788655
48	N213	N	IgG#5-HRP	Plasma	0.0625	265480	8930530	0.0297272
48	N213	N	IgG#5-HRP	Plasma	0.0156	202200	8342740	0.0242366
49	N213	RBD (331–521)	IgG#5-HRP	Plasma	0.25	1521080	9229890	0.164799
49	N213	RBD (331–521)	IgG#5-HRP	Plasma	0.0625	3470720	9202640	0.377144	outlier point excluded from ROC analysis
49	N213	RBD (331–521)	IgG#5-HRP	Plasma	0.0156	8159000	8829810	0.924029
47	N214	spike	IgG#5-HRP	Plasma	0.25	362160	12951650	0.0279625
47	N214	spike	IgG#5-HRP	Plasma	0.0625	191320	12997230	0.0147201
47	N214	spike	IgG#5-HRP	Plasma	0.0156	65600	8623920	0.00760675
48	N214	N	IgG#5-HRP	Plasma	0.25	382960	8766320	0.0436854
48	N214	N	IgG#5-HRP	Plasma	0.0625	319920	8930530	0.0358232
48	N214	N	IgG#5-HRP	Plasma	0.0156	184360	8342740	0.0220983
49	N214	RBD (331–521)	IgG#5-HRP	Plasma	0.25	256840	9229890	0.027827
49	N214	RBD (331–521)	IgG#5-HRP	Plasma	0.0625	97680	9202640	0.0106143
49	N214	RBD (331–521)	IgG#5-HRP	Plasma	0.0156	31960	8829810	0.00361956
47	N215	spike	IgG#5-HRP	Plasma	0.25	629960	12951650	0.0486394
47	N215	spike	IgG#5-HRP	Plasma	0.0625	244200	12997230	0.0187886
47	N215	spike	IgG#5-HRP	Plasma	0.0156	115080	8623920	0.0133443
48	N215	N	IgG#5-HRP	Plasma	0.25	599960	8766320	0.0684392
48	N215	N	IgG#5-HRP	Plasma	0.0625	262080	8930530	0.0293465
48	N215	N	IgG#5-HRP	Plasma	0.0156	171320	8342740	0.0205352
49	N215	RBD (331–521)	IgG#5-HRP	Plasma	0.25	436240	9229890	0.0472638
49	N215	RBD (331–521)	IgG#5-HRP	Plasma	0.0625	161200	9202640	0.0175167
49	N215	RBD (331–521)	IgG#5-HRP	Plasma	0.0156	43760	8829810	0.00495594
47	N216	spike	IgG#5-HRP	Plasma	0.25	750600	12951650	0.057954
47	N216	spike	IgG#5-HRP	Plasma	0.0625	242200	12997230	0.0186347
47	N216	spike	IgG#5-HRP	Plasma	0.0156	115480	8623920	0.0133907
48	N216	N	IgG#5-HRP	Plasma	0.25	532000	8766320	0.0606868
48	N216	N	IgG#5-HRP	Plasma	0.0625	298080	8930530	0.0333776
48	N216	N	IgG#5-HRP	Plasma	0.0156	197640	8342740	0.0236901
49	N216	RBD (331–521)	IgG#5-HRP	Plasma	0.25	395480	9229890	0.0428477
49	N216	RBD (331–521)	IgG#5-HRP	Plasma	0.0625	142480	9202640	0.0154825
49	N216	RBD (331–521)	IgG#5-HRP	Plasma	0.0156	52360	8829810	0.00592991
47	N217	spike	IgG#5-HRP	Plasma	0.25	552960	12951650	0.0426942
47	N217	spike	IgG#5-HRP	Plasma	0.0625	240760	12997230	0.0185239
47	N217	spike	IgG#5-HRP	Plasma	0.0156	76280	8623920	0.00884517
48	N217	N	IgG#5-HRP	Plasma	0.25	314560	8766320	0.0358828
48	N217	N	IgG#5-HRP	Plasma	0.0625	216520	8930530	0.0242449
48	N217	N	IgG#5-HRP	Plasma	0.0156	185520	8342740	0.0222373
49	N217	RBD (331–521)	IgG#5-HRP	Plasma	0.25	304000	9229890	0.0329365
49	N217	RBD (331–521)	IgG#5-HRP	Plasma	0.0625	85920	9202640	0.00933645
49	N217	RBD (331–521)	IgG#5-HRP	Plasma	0.0156	45040	8829810	0.0051009
47	N218	spike	IgG#5-HRP	Plasma	0.25	1535200	12951650	0.118533
47	N218	spike	IgG#5-HRP	Plasma	0.0625	515280	12997230	0.0396454
47	N218	spike	IgG#5-HRP	Plasma	0.0156	212520	8623920	0.0246431
48	N218	N	IgG#5-HRP	Plasma	0.25	890520	8766320	0.101584
48	N218	N	IgG#5-HRP	Plasma	0.0625	427480	8930530	0.0478673
48	N218	N	IgG#5-HRP	Plasma	0.0156	259920	8342740	0.0311552
49	N218	RBD (331–521)	IgG#5-HRP	Plasma	0.25	787160	9229890	0.0852838
49	N218	RBD (331–521)	IgG#5-HRP	Plasma	0.0625	247160	9202640	0.0268575
49	N218	RBD (331–521)	IgG#5-HRP	Plasma	0.0156	105520	8829810	0.0119504
47	N219	spike	IgG#5-HRP	Plasma	0.25	395760	12951650	0.0305567
47	N219	spike	IgG#5-HRP	Plasma	0.0625	174800	12997230	0.013449
47	N219	spike	IgG#5-HRP	Plasma	0.0156	122000	8623920	0.0141467
48	N219	N	IgG#5-HRP	Plasma	0.25	459960	8766320	0.052469
48	N219	N	IgG#5-HRP	Plasma	0.0625	260720	8930530	0.0291942
48	N219	N	IgG#5-HRP	Plasma	0.0156	197160	8342740	0.0236325
49	N219	RBD (331–521)	IgG#5-HRP	Plasma	0.25	327960	9229890	0.0355324
49	N219	RBD (331–521)	IgG#5-HRP	Plasma	0.0625	137440	9202640	0.0149348
49	N219	RBD (331–521)	IgG#5-HRP	Plasma	0.0156	41600	8829810	0.00471131
47	N220	spike	IgG#5-HRP	Plasma	0.25	349480	12951650	0.0269834
47	N220	spike	IgG#5-HRP	Plasma	0.0625	165760	12997230	0.0127535
47	N220	spike	IgG#5-HRP	Plasma	0.0156	102160	8623920	0.0118461
48	N220	N	IgG#5-HRP	Plasma	0.25	681520	8766320	0.077743
48	N220	N	IgG#5-HRP	Plasma	0.0625	310920	8930530	0.0348154
48	N220	N	IgG#5-HRP	Plasma	0.0156	201800	8342740	0.0241887
49	N220	RBD (331–521)	IgG#5-HRP	Plasma	0.25	684360	9229890	0.0741461
49	N220	RBD (331–521)	IgG#5-HRP	Plasma	0.0625	152760	9202640	0.0165996
49	N220	RBD (331–521)	IgG#5-HRP	Plasma	0.0156	59600	8829810	0.00674986
47	N221	spike	IgG#5-HRP	Plasma	0.25	1096920	12951650	0.0846935
47	N221	spike	IgG#5-HRP	Plasma	0.0625	382560	12997230	0.029434
47	N221	spike	IgG#5-HRP	Plasma	0.0156	153440	8623920	0.0177924
48	N221	N	IgG#5-HRP	Plasma	0.25	871360	8766320	0.0993986
48	N221	N	IgG#5-HRP	Plasma	0.0625	332280	8930530	0.0372072
48	N221	N	IgG#5-HRP	Plasma	0.0156	210320	8342740	0.0252099
49	N221	RBD (331–521)	IgG#5-HRP	Plasma	0.25	385640	9229890	0.0417816
49	N221	RBD (331–521)	IgG#5-HRP	Plasma	0.0625	142520	9202640	0.0154869
49	N221	RBD (331–521)	IgG#5-HRP	Plasma	0.0156	75400	8829810	0.00853926
47	N222	spike	IgG#5-HRP	Plasma	0.25	261680	12951650	0.0202044
47	N222	spike	IgG#5-HRP	Plasma	0.0625	147760	12997230	0.0113686
47	N222	spike	IgG#5-HRP	Plasma	0.0156	73760	8623920	0.00855296
48	N222	N	IgG#5-HRP	Plasma	0.25	387400	8766320	0.0441919
48	N222	N	IgG#5-HRP	Plasma	0.0625	197960	8930530	0.0221667
48	N222	N	IgG#5-HRP	Plasma	0.0156	183280	8342740	0.0219688
49	N222	RBD (331–521)	IgG#5-HRP	Plasma	0.25	956840	9229890	0.103668
49	N222	RBD (331–521)	IgG#5-HRP	Plasma	0.0625	282520	9202640	0.0306999
49	N222	RBD (331–521)	IgG#5-HRP	Plasma	0.0156	50360	8829810	0.00570341
47	N223	spike	IgG#5-HRP	Plasma	0.25	2916800	12951650	0.225207
47	N223	spike	IgG#5-HRP	Plasma	0.0625	880080	12997230	0.0677129
47	N223	spike	IgG#5-HRP	Plasma	0.0156	211520	8623920	0.0245271
48	N223	N	IgG#5-HRP	Plasma	0.25	852880	8766320	0.0972905
48	N223	N	IgG#5-HRP	Plasma	0.0625	332280	8930530	0.0372072
48	N223	N	IgG#5-HRP	Plasma	0.0156	197560	8342740	0.0236805
49	N223	RBD (331–521)	IgG#5-HRP	Plasma	0.25	288040	9229890	0.0312073
49	N223	RBD (331–521)	IgG#5-HRP	Plasma	0.0625	100520	9202640	0.010923
49	N223	RBD (331–521)	IgG#5-HRP	Plasma	0.0156	47360	8829810	0.00536365
47	N224	spike	IgG#5-HRP	Plasma	0.25	663280	12951650	0.051212
47	N224	spike	IgG#5-HRP	Plasma	0.0625	257960	12997230	0.0198473
47	N224	spike	IgG#5-HRP	Plasma	0.0156	138720	8623920	0.0160855
48	N224	N	IgG#5-HRP	Plasma	0.25	863800	8766320	0.0985362
48	N224	N	IgG#5-HRP	Plasma	0.0625	368000	8930530	0.041207
48	N224	N	IgG#5-HRP	Plasma	0.0156	219000	8342740	0.0262504
49	N224	RBD (331–521)	IgG#5-HRP	Plasma	0.25	603040	9229890	0.0653356
49	N224	RBD (331–521)	IgG#5-HRP	Plasma	0.0625	192640	9202640	0.0209331
49	N224	RBD (331–521)	IgG#5-HRP	Plasma	0.0156	71520	8829810	0.00809983
47	N225	spike	IgG#5-HRP	Plasma	0.25	2366760	12951650	0.182738
47	N225	spike	IgG#5-HRP	Plasma	0.0625	932040	12997230	0.0717107
47	N225	spike	IgG#5-HRP	Plasma	0.0156	194200	8623920	0.0225188
48	N225	N	IgG#5-HRP	Plasma	0.25	523440	8766320	0.0597103
48	N225	N	IgG#5-HRP	Plasma	0.0625	272720	8930530	0.0305379
48	N225	N	IgG#5-HRP	Plasma	0.0156	162680	8342740	0.0194996
49	N225	RBD (331–521)	IgG#5-HRP	Plasma	0.25	428480	9229890	0.0464231
49	N225	RBD (331–521)	IgG#5-HRP	Plasma	0.0625	173200	9202640	0.0188207
49	N225	RBD (331–521)	IgG#5-HRP	Plasma	0.0156	65080	8829810	0.00737049
47	N226	spike	IgG#5-HRP	Plasma	0.25	2479920	12951650	0.191475
47	N226	spike	IgG#5-HRP	Plasma	0.0625	666480	12997230	0.0512786
47	N226	spike	IgG#5-HRP	Plasma	0.0156	327640	8623920	0.037992
48	N226	N	IgG#5-HRP	Plasma	0.25	2482520	8766320	0.283188
48	N226	N	IgG#5-HRP	Plasma	0.0625	776360	8930530	0.0869333
48	N226	N	IgG#5-HRP	Plasma	0.0156	302280	8342740	0.0362327
49	N226	RBD (331–521)	IgG#5-HRP	Plasma	0.25	1212240	9229890	0.131339
49	N226	RBD (331–521)	IgG#5-HRP	Plasma	0.0625	399800	9202640	0.0434441
49	N226	RBD (331–521)	IgG#5-HRP	Plasma	0.0156	106600	8829810	0.0120727
47	N227	spike	IgG#5-HRP	Plasma	0.25	7050040	12951650	0.544335
47	N227	spike	IgG#5-HRP	Plasma	0.0625	2795920	12997230	0.215117
47	N227	spike	IgG#5-HRP	Plasma	0.0156	749120	8623920	0.0868654
48	N227	N	IgG#5-HRP	Plasma	0.25	948280	8766320	0.108173
48	N227	N	IgG#5-HRP	Plasma	0.0625	397280	8930530	0.0444856
48	N227	N	IgG#5-HRP	Plasma	0.0156	238120	8342740	0.0285422
49	N227	RBD (331–521)	IgG#5-HRP	Plasma	0.25	1663320	9229890	0.18021
49	N227	RBD (331–521)	IgG#5-HRP	Plasma	0.0625	420720	9202640	0.0457173
49	N227	RBD (331–521)	IgG#5-HRP	Plasma	0.0156	70000	8829810	0.00792769
47	N228	spike	IgG#5-HRP	Plasma	0.25	743240	12951650	0.0573857
47	N228	spike	IgG#5-HRP	Plasma	0.0625	291120	12997230	0.0223986
47	N228	spike	IgG#5-HRP	Plasma	0.0156	156360	8623920	0.018131
48	N228	N	IgG#5-HRP	Plasma	0.25	729120	8766320	0.0831729
48	N228	N	IgG#5-HRP	Plasma	0.0625	350200	8930530	0.0392138
48	N228	N	IgG#5-HRP	Plasma	0.0156	237960	8342740	0.028523
49	N228	RBD (331–521)	IgG#5-HRP	Plasma	0.25	638080	9229890	0.0691319
49	N228	RBD (331–521)	IgG#5-HRP	Plasma	0.0625	224080	9202640	0.0243495
49	N228	RBD (331–521)	IgG#5-HRP	Plasma	0.0156	62880	8829810	0.00712133
47	N229	spike	IgG#5-HRP	Plasma	0.25	5261480	12951650	0.40624
47	N229	spike	IgG#5-HRP	Plasma	0.0625	962720	12997230	0.0740712
47	N229	spike	IgG#5-HRP	Plasma	0.0156	337840	8623920	0.0391748
48	N229	N	IgG#5-HRP	Plasma	0.25	4444720	8766320	0.507022
48	N229	N	IgG#5-HRP	Plasma	0.0625	1265000	8930530	0.141649
48	N229	N	IgG#5-HRP	Plasma	0.0156	391280	8342740	0.0469007
49	N229	RBD (331–521)	IgG#5-HRP	Plasma	0.25	700600	9229890	0.0759056
49	N229	RBD (331–521)	IgG#5-HRP	Plasma	0.0625	213720	9202640	0.0232238
49	N229	RBD (331–521)	IgG#5-HRP	Plasma	0.0156	66200	8829810	0.00749733
47	N230	spike	IgG#5-HRP	Plasma	0.25	1726800	12951650	0.133327
47	N230	spike	IgG#5-HRP	Plasma	0.0625	242920	12997230	0.0186901
47	N230	spike	IgG#5-HRP	Plasma	0.0156	124400	8623920	0.014425
48	N230	N	IgG#5-HRP	Plasma	0.25	916120	8766320	0.104505
48	N230	N	IgG#5-HRP	Plasma	0.0625	376240	8930530	0.0421296
48	N230	N	IgG#5-HRP	Plasma	0.0156	225840	8342740	0.0270702
49	N230	RBD (331–521)	IgG#5-HRP	Plasma	0.25	529160	9229890	0.0573311
49	N230	RBD (331–521)	IgG#5-HRP	Plasma	0.0625	185560	9202640	0.0201638
49	N230	RBD (331–521)	IgG#5-HRP	Plasma	0.0156	88320	8829810	0.0100025
47	N231	spike	IgG#5-HRP	Plasma	0.25	799640	12951650	0.0617404
47	N231	spike	IgG#5-HRP	Plasma	0.0625	289040	12997230	0.0222386
47	N231	spike	IgG#5-HRP	Plasma	0.0156	164640	8623920	0.0190911
48	N231	N	IgG#5-HRP	Plasma	0.25	874720	8766320	0.0997819
48	N231	N	IgG#5-HRP	Plasma	0.0625	384000	8930530	0.0429986
48	N231	N	IgG#5-HRP	Plasma	0.0156	224760	8342740	0.0269408
49	N231	RBD (331–521)	IgG#5-HRP	Plasma	0.25	422200	9229890	0.0457427
49	N231	RBD (331–521)	IgG#5-HRP	Plasma	0.0625	186640	9202640	0.0202811
49	N231	RBD (331–521)	IgG#5-HRP	Plasma	0.0156	101840	8829810	0.0115337
47	N232	spike	IgG#5-HRP	Plasma	0.25	711960	12951650	0.0549706
47	N232	spike	IgG#5-HRP	Plasma	0.0625	278520	12997230	0.0214292
47	N232	spike	IgG#5-HRP	Plasma	0.0156	169200	8623920	0.0196198
48	N232	N	IgG#5-HRP	Plasma	0.25	684200	8766320	0.0780487
48	N232	N	IgG#5-HRP	Plasma	0.0625	330640	8930530	0.0370236
48	N232	N	IgG#5-HRP	Plasma	0.0156	193200	8342740	0.0231579
49	N232	RBD (331–521)	IgG#5-HRP	Plasma	0.25	524800	9229890	0.0568587
49	N232	RBD (331–521)	IgG#5-HRP	Plasma	0.0625	204760	9202640	0.0222501
49	N232	RBD (331–521)	IgG#5-HRP	Plasma	0.0156	96240	8829810	0.0108994
47	N233	spike	IgG#5-HRP	Plasma	0.25	360280	12951650	0.0278173
47	N233	spike	IgG#5-HRP	Plasma	0.0625	175480	12997230	0.0135013
47	N233	spike	IgG#5-HRP	Plasma	0.0156	109360	8623920	0.012681
48	N233	N	IgG#5-HRP	Plasma	0.25	453840	8766320	0.0517709
48	N233	N	IgG#5-HRP	Plasma	0.0625	255120	8930530	0.0285672
48	N233	N	IgG#5-HRP	Plasma	0.0156	214160	8342740	0.0256702
49	N233	RBD (331–521)	IgG#5-HRP	Plasma	0.25	315880	9229890	0.0342236
49	N233	RBD (331–521)	IgG#5-HRP	Plasma	0.0625	149680	9202640	0.0162649
49	N233	RBD (331–521)	IgG#5-HRP	Plasma	0.0156	80080	8829810	0.00906928
47	N234	spike	IgG#5-HRP	Plasma	0.25	918240	12951650	0.0708975
47	N234	spike	IgG#5-HRP	Plasma	0.0625	335040	12997230	0.0257778
47	N234	spike	IgG#5-HRP	Plasma	0.0156	167200	8623920	0.0193879
48	N234	N	IgG#5-HRP	Plasma	0.25	902280	8766320	0.102926
48	N234	N	IgG#5-HRP	Plasma	0.0625	423760	8930530	0.0474507
48	N234	N	IgG#5-HRP	Plasma	0.0156	263400	8342740	0.0315724
49	N234	RBD (331–521)	IgG#5-HRP	Plasma	0.25	558720	9229890	0.0605338
49	N234	RBD (331–521)	IgG#5-HRP	Plasma	0.0625	242680	9202640	0.0263707
49	N234	RBD (331–521)	IgG#5-HRP	Plasma	0.0156	115560	8829810	0.0130875
47	N235	spike	IgG#5-HRP	Plasma	0.25	3300040	12951650	0.254797
47	N235	spike	IgG#5-HRP	Plasma	0.0625	949800	12997230	0.0730771
47	N235	spike	IgG#5-HRP	Plasma	0.0156	253840	8623920	0.0294344
48	N235	N	IgG#5-HRP	Plasma	0.25	424200	8766320	0.0483897
48	N235	N	IgG#5-HRP	Plasma	0.0625	250160	8930530	0.0280118
48	N235	N	IgG#5-HRP	Plasma	0.0156	227400	8342740	0.0272572
49	N235	RBD (331–521)	IgG#5-HRP	Plasma	0.25	351760	9229890	0.038111
49	N235	RBD (331–521)	IgG#5-HRP	Plasma	0.0625	165680	9202640	0.0180035
49	N235	RBD (331–521)	IgG#5-HRP	Plasma	0.0156	70440	8829810	0.00797752
47	N236	spike	IgG#5-HRP	Plasma	0.25	589320	12951650	0.0455015
47	N236	spike	IgG#5-HRP	Plasma	0.0625	241920	12997230	0.0186132
47	N236	spike	IgG#5-HRP	Plasma	0.0156	185320	8623920	0.0214891
48	N236	N	IgG#5-HRP	Plasma	0.25	1021640	8766320	0.116541
48	N236	N	IgG#5-HRP	Plasma	0.0625	444440	8930530	0.0497664
48	N236	N	IgG#5-HRP	Plasma	0.0156	250600	8342740	0.0300381
49	N236	RBD (331–521)	IgG#5-HRP	Plasma	0.25	712440	9229890	0.0771884
49	N236	RBD (331–521)	IgG#5-HRP	Plasma	0.0625	279000	9202640	0.0303174
49	N236	RBD (331–521)	IgG#5-HRP	Plasma	0.0156	100560	8829810	0.0113887
47	N237	spike	IgG#5-HRP	Plasma	0.25	683600	12951650	0.0527809
47	N237	spike	IgG#5-HRP	Plasma	0.0625	282680	12997230	0.0217492
47	N237	spike	IgG#5-HRP	Plasma	0.0156	162040	8623920	0.0187896
48	N237	N	IgG#5-HRP	Plasma	0.25	1753680	8766320	0.200047
48	N237	N	IgG#5-HRP	Plasma	0.0625	650600	8930530	0.0728512
48	N237	N	IgG#5-HRP	Plasma	0.0156	308960	8342740	0.0370334
49	N237	RBD (331–521)	IgG#5-HRP	Plasma	0.25	298120	9229890	0.0322994
49	N237	RBD (331–521)	IgG#5-HRP	Plasma	0.0625	217600	9202640	0.0236454
49	N237	RBD (331–521)	IgG#5-HRP	Plasma	0.0156	112800	8829810	0.0127749
47	N238	spike	IgG#5-HRP	Plasma	0.25	739160	12951650	0.0570707
47	N238	spike	IgG#5-HRP	Plasma	0.0625	286520	12997230	0.0220447
47	N238	spike	IgG#5-HRP	Plasma	0.0156	161440	8623920	0.01872
48	N238	N	IgG#5-HRP	Plasma	0.25	534600	8766320	0.0609834
48	N238	N	IgG#5-HRP	Plasma	0.0625	311440	8930530	0.0348736
48	N238	N	IgG#5-HRP	Plasma	0.0156	218680	8342740	0.026212
49	N238	RBD (331–521)	IgG#5-HRP	Plasma	0.25	478800	9229890	0.0518749
49	N238	RBD (331–521)	IgG#5-HRP	Plasma	0.0625	170400	9202640	0.0185164
49	N238	RBD (331–521)	IgG#5-HRP	Plasma	0.0156	61680	8829810	0.00698543
47	N239	spike	IgG#5-HRP	Plasma	0.25	2155240	12951650	0.166407
47	N239	spike	IgG#5-HRP	Plasma	0.0625	312960	12997230	0.024079
47	N239	spike	IgG#5-HRP	Plasma	0.0156	201080	8623920	0.0233165
48	N239	N	IgG#5-HRP	Plasma	0.25	1752080	8766320	0.199865
48	N239	N	IgG#5-HRP	Plasma	0.0625	588320	8930530	0.0658774
48	N239	N	IgG#5-HRP	Plasma	0.0156	268920	8342740	0.032234
49	N239	RBD (331–521)	IgG#5-HRP	Plasma	0.25	716000	9229890	0.0775741
49	N239	RBD (331–521)	IgG#5-HRP	Plasma	0.0625	285440	9202640	0.0310172
49	N239	RBD (331–521)	IgG#5-HRP	Plasma	0.0156	68760	8829810	0.00778726
47	N240	spike	IgG#5-HRP	Plasma	0.25	424360	12951650	0.0327649
47	N240	spike	IgG#5-HRP	Plasma	0.0625	227000	12997230	0.0174653
47	N240	spike	IgG#5-HRP	Plasma	0.0156	158880	8623920	0.0184232
48	N240	N	IgG#5-HRP	Plasma	0.25	532120	8766320	0.0607005
48	N240	N	IgG#5-HRP	Plasma	0.0625	323080	8930530	0.036177
48	N240	N	IgG#5-HRP	Plasma	0.0156	228440	8342740	0.0273819
49	N240	RBD (331–521)	IgG#5-HRP	Plasma	0.25	331480	9229890	0.0359138
49	N240	RBD (331–521)	IgG#5-HRP	Plasma	0.0625	179920	9202640	0.0195509
49	N240	RBD (331–521)	IgG#5-HRP	Plasma	0.0156	80160	8829810	0.00907834
47	N241	spike	IgG#5-HRP	Plasma	0.25	731600	12951650	0.056487
47	N241	spike	IgG#5-HRP	Plasma	0.0625	244520	12997230	0.0188132
47	N241	spike	IgG#5-HRP	Plasma	0.0156	151600	8623920	0.017579
48	N241	N	IgG#5-HRP	Plasma	0.25	496080	8766320	0.0565893
48	N241	N	IgG#5-HRP	Plasma	0.0625	277280	8930530	0.0310485
48	N241	N	IgG#5-HRP	Plasma	0.0156	200640	8342740	0.0240497
49	N241	RBD (331–521)	IgG#5-HRP	Plasma	0.25	285600	9229890	0.0309429
49	N241	RBD (331–521)	IgG#5-HRP	Plasma	0.0625	137360	9202640	0.0149262
49	N241	RBD (331–521)	IgG#5-HRP	Plasma	0.0156	58600	8829810	0.00663661
47	N242	spike	IgG#5-HRP	Plasma	0.25	474000	12951650	0.0365977
47	N242	spike	IgG#5-HRP	Plasma	0.0625	153080	12997230	0.0117779
47	N242	spike	IgG#5-HRP	Plasma	0.0156	112680	8623920	0.013066
48	N242	N	IgG#5-HRP	Plasma	0.25	547760	8766320	0.0624846
48	N242	N	IgG#5-HRP	Plasma	0.0625	256320	8930530	0.0287015
48	N242	N	IgG#5-HRP	Plasma	0.0156	184680	8342740	0.0221366
49	N242	RBD (331–521)	IgG#5-HRP	Plasma	0.25	332560	9229890	0.0360308
49	N242	RBD (331–521)	IgG#5-HRP	Plasma	0.0625	138920	9202640	0.0150957
49	N242	RBD (331–521)	IgG#5-HRP	Plasma	0.0156	55600	8829810	0.00629685
47	N243	spike	IgG#5-HRP	Plasma	0.25	572920	12951650	0.0442353
47	N243	spike	IgG#5-HRP	Plasma	0.0625	202600	12997230	0.0155879
47	N243	spike	IgG#5-HRP	Plasma	0.0156	168040	8623920	0.0194853
48	N243	N	IgG#5-HRP	Plasma	0.25	895120	8766320	0.102109
48	N243	N	IgG#5-HRP	Plasma	0.0625	335400	8930530	0.0375566
48	N243	N	IgG#5-HRP	Plasma	0.0156	191720	8342740	0.0229805
49	N243	RBD (331–521)	IgG#5-HRP	Plasma	0.25	339880	9229890	0.0368238
49	N243	RBD (331–521)	IgG#5-HRP	Plasma	0.0625	167600	9202640	0.0182122
49	N243	RBD (331–521)	IgG#5-HRP	Plasma	0.0156	61560	8829810	0.00697184
47	N244	spike	IgG#5-HRP	Plasma	0.25	897080	12951650	0.0692638
47	N244	spike	IgG#5-HRP	Plasma	0.0625	294440	12997230	0.0226541
47	N244	spike	IgG#5-HRP	Plasma	0.0156	159680	8623920	0.0185159
48	N244	N	IgG#5-HRP	Plasma	0.25	584840	8766320	0.0667144
48	N244	N	IgG#5-HRP	Plasma	0.0625	254760	8930530	0.0285269
48	N244	N	IgG#5-HRP	Plasma	0.0156	192880	8342740	0.0231195
49	N244	RBD (331–521)	IgG#5-HRP	Plasma	0.25	304440	9229890	0.0329841
49	N244	RBD (331–521)	IgG#5-HRP	Plasma	0.0625	175120	9202640	0.0190293
49	N244	RBD (331–521)	IgG#5-HRP	Plasma	0.0156	69200	8829810	0.00783709
47	N245	spike	IgG#5-HRP	Plasma	0.25	617160	12951650	0.0476511
47	N245	spike	IgG#5-HRP	Plasma	0.0625	196960	12997230	0.015154
47	N245	spike	IgG#5-HRP	Plasma	0.0156	129560	8623920	0.0150233
48	N245	N	IgG#5-HRP	Plasma	0.25	828280	8766320	0.0944843
48	N245	N	IgG#5-HRP	Plasma	0.0625	331520	8930530	0.0371221
48	N245	N	IgG#5-HRP	Plasma	0.0156	201640	8342740	0.0241695
49	N245	RBD (331–521)	IgG#5-HRP	Plasma	0.25	219440	9229890	0.0237749
49	N245	RBD (331–521)	IgG#5-HRP	Plasma	0.0625	137880	9202640	0.0149827
49	N245	RBD (331–521)	IgG#5-HRP	Plasma	0.0156	49120	8829810	0.00556297
47	N246	spike	IgG#5-HRP	Plasma	0.25	2637640	12951650	0.203653
47	N246	spike	IgG#5-HRP	Plasma	0.0625	701320	12997230	0.0539592
47	N246	spike	IgG#5-HRP	Plasma	0.0156	258800	8623920	0.0300096
48	N246	N	IgG#5-HRP	Plasma	0.25	513360	8766320	0.0585605
48	N246	N	IgG#5-HRP	Plasma	0.0625	261680	8930530	0.0293017
48	N246	N	IgG#5-HRP	Plasma	0.0156	184040	8342740	0.0220599
49	N246	RBD (331–521)	IgG#5-HRP	Plasma	0.25	335040	9229890	0.0362995
49	N246	RBD (331–521)	IgG#5-HRP	Plasma	0.0625	147600	9202640	0.0160389
49	N246	RBD (331–521)	IgG#5-HRP	Plasma	0.0156	169280	8829810	0.0191714
47	N247	spike	IgG#5-HRP	Plasma	0.25	855760	12951650	0.0660734
47	N247	spike	IgG#5-HRP	Plasma	0.0625	299320	12997230	0.0230295
47	N247	spike	IgG#5-HRP	Plasma	0.0156	198800	8623920	0.0230522
48	N247	N	IgG#5-HRP	Plasma	0.25	844320	8766320	0.0963141
48	N247	N	IgG#5-HRP	Plasma	0.0625	431360	8930530	0.0483017
48	N247	N	IgG#5-HRP	Plasma	0.0156	228320	8342740	0.0273675
49	N247	RBD (331–521)	IgG#5-HRP	Plasma	0.25	862920	9229890	0.0934919
49	N247	RBD (331–521)	IgG#5-HRP	Plasma	0.0625	315760	9202640	0.0343119
49	N247	RBD (331–521)	IgG#5-HRP	Plasma	0.0156	85400	8829810	0.00967178
47	N248	spike	IgG#5-HRP	Plasma	0.25	1356560	12951650	0.10474
47	N248	spike	IgG#5-HRP	Plasma	0.0625	364040	12997230	0.028009
47	N248	spike	IgG#5-HRP	Plasma	0.0156	195480	8623920	0.0226672
48	N248	N	IgG#5-HRP	Plasma	0.25	485040	8766320	0.0553299
48	N248	N	IgG#5-HRP	Plasma	0.0625	258640	8930530	0.0289613
48	N248	N	IgG#5-HRP	Plasma	0.0156	182720	8342740	0.0219017
49	N248	RBD (331–521)	IgG#5-HRP	Plasma	0.25	430840	9229890	0.0466788
49	N248	RBD (331–521)	IgG#5-HRP	Plasma	0.0625	179520	9202640	0.0195074
49	N248	RBD (331–521)	IgG#5-HRP	Plasma	0.0156	64560	8829810	0.0073116
47	N249	spike	IgG#5-HRP	Plasma	0.25	266080	12951650	0.0205441
47	N249	spike	IgG#5-HRP	Plasma	0.0625	106240	12997230	0.00817405
47	N249	spike	IgG#5-HRP	Plasma	0.0156	102720	8623920	0.0119111
48	N249	N	IgG#5-HRP	Plasma	0.25	463120	8766320	0.0528295
48	N249	N	IgG#5-HRP	Plasma	0.0625	246520	8930530	0.0276042
48	N249	N	IgG#5-HRP	Plasma	0.0156	200400	8342740	0.0240209
49	N249	RBD (331–521)	IgG#5-HRP	Plasma	0.25	294440	9229890	0.0319007
49	N249	RBD (331–521)	IgG#5-HRP	Plasma	0.0625	133160	9202640	0.0144698
49	N249	RBD (331–521)	IgG#5-HRP	Plasma	0.0156	52000	8829810	0.00588914
47	N250	spike	IgG#5-HRP	Plasma	0.25	522480	12951650	0.0403408
47	N250	spike	IgG#5-HRP	Plasma	0.0625	196800	12997230	0.0151417
47	N250	spike	IgG#5-HRP	Plasma	0.0156	150120	8623920	0.0174074
48	N250	N	IgG#5-HRP	Plasma	0.25	13613480	8766320	1.55293
48	N250	N	IgG#5-HRP	Plasma	0.0625	3782320	8930530	0.423527
48	N250	N	IgG#5-HRP	Plasma	0.0156	865800	8342740	0.103779
49	N250	RBD (331–521)	IgG#5-HRP	Plasma	0.25	325080	9229890	0.0352204
49	N250	RBD (331–521)	IgG#5-HRP	Plasma	0.0625	180000	9202640	0.0195596
49	N250	RBD (331–521)	IgG#5-HRP	Plasma	0.0156	81720	8829810	0.00925501
47	N251	spike	IgG#5-HRP	Plasma	0.25	600400	12951650	0.046357
47	N251	spike	IgG#5-HRP	Plasma	0.0625	176080	12997230	0.0135475
47	N251	spike	IgG#5-HRP	Plasma	0.0156	86120	8623920	0.00998618
48	N251	N	IgG#5-HRP	Plasma	0.25	474440	8766320	0.0541208
48	N251	N	IgG#5-HRP	Plasma	0.0625	217560	8930530	0.0243614
48	N251	N	IgG#5-HRP	Plasma	0.0156	136920	8342740	0.0164119
49	N251	RBD (331–521)	IgG#5-HRP	Plasma	0.25	411960	9229890	0.0446333
49	N251	RBD (331–521)	IgG#5-HRP	Plasma	0.0625	97800	9202640	0.0106274
49	N251	RBD (331–521)	IgG#5-HRP	Plasma	0.0156	40280	8829810	0.00456182
47	N252	spike	IgG#5-HRP	Plasma	0.25	539520	12951650	0.0416565
47	N252	spike	IgG#5-HRP	Plasma	0.0625	184840	12997230	0.0142215
47	N252	spike	IgG#5-HRP	Plasma	0.0156	76560	8623920	0.00887763
48	N252	N	IgG#5-HRP	Plasma	0.25	835800	8766320	0.0953422
48	N252	N	IgG#5-HRP	Plasma	0.0625	304240	8930530	0.0340674
48	N252	N	IgG#5-HRP	Plasma	0.0156	162280	8342740	0.0194516
49	N252	RBD (331–521)	IgG#5-HRP	Plasma	0.25	326600	9229890	0.035385
49	N252	RBD (331–521)	IgG#5-HRP	Plasma	0.0625	82400	9202640	0.00895395
49	N252	RBD (331–521)	IgG#5-HRP	Plasma	0.0156	47280	8829810	0.00535459
47	N253	spike	IgG#5-HRP	Plasma	0.25	5459520	12951650	0.421531
47	N253	spike	IgG#5-HRP	Plasma	0.0625	1774080	12997230	0.136497
47	N253	spike	IgG#5-HRP	Plasma	0.0156	327200	8623920	0.037941
48	N253	N	IgG#5-HRP	Plasma	0.25	389440	8766320	0.0444246
48	N253	N	IgG#5-HRP	Plasma	0.0625	180640	8930530	0.0202272
48	N253	N	IgG#5-HRP	Plasma	0.0156	119160	8342740	0.0142831
49	N253	RBD (331–521)	IgG#5-HRP	Plasma	0.25	179560	9229890	0.0194542
49	N253	RBD (331–521)	IgG#5-HRP	Plasma	0.0625	67960	9202640	0.00738484
49	N253	RBD (331–521)	IgG#5-HRP	Plasma	0.0156	32600	8829810	0.00369204
47	N254	spike	IgG#5-HRP	Plasma	0.25	326600	12951650	0.0252169
47	N254	spike	IgG#5-HRP	Plasma	0.0625	126160	12997230	0.00970668
47	N254	spike	IgG#5-HRP	Plasma	0.0156	66080	8623920	0.00766241
48	N254	N	IgG#5-HRP	Plasma	0.25	444920	8766320	0.0507533
48	N254	N	IgG#5-HRP	Plasma	0.0625	250760	8930530	0.028079
48	N254	N	IgG#5-HRP	Plasma	0.0156	163640	8342740	0.0196147
49	N254	RBD (331–521)	IgG#5-HRP	Plasma	0.25	586320	9229890	0.0635241
49	N254	RBD (331–521)	IgG#5-HRP	Plasma	0.0625	76520	9202640	0.00831501
49	N254	RBD (331–521)	IgG#5-HRP	Plasma	0.0156	39720	8829810	0.0044984
47	N255	spike	IgG#5-HRP	Plasma	0.25	665760	12951650	0.0514035
47	N255	spike	IgG#5-HRP	Plasma	0.0625	151640	12997230	0.0116671
47	N255	spike	IgG#5-HRP	Plasma	0.0156	100960	8623920	0.011707
48	N255	N	IgG#5-HRP	Plasma	0.25	486680	8766320	0.055517
48	N255	N	IgG#5-HRP	Plasma	0.0625	221000	8930530	0.0247466
48	N255	N	IgG#5-HRP	Plasma	0.0156	142640	8342740	0.0170975
49	N255	RBD (331–521)	IgG#5-HRP	Plasma	0.25	150640	9229890	0.0163209
49	N255	RBD (331–521)	IgG#5-HRP	Plasma	0.0625	76120	9202640	0.00827154
49	N255	RBD (331–521)	IgG#5-HRP	Plasma	0.0156	31200	8829810	0.00353348
47	N256	spike	IgG#5-HRP	Plasma	0.25	803720	12951650	0.0620554
47	N256	spike	IgG#5-HRP	Plasma	0.0625	162760	12997230	0.0125227
47	N256	spike	IgG#5-HRP	Plasma	0.0156	101400	8623920	0.011758
48	N256	N	IgG#5-HRP	Plasma	0.25	8102880	8766320	0.924319
48	N256	N	IgG#5-HRP	Plasma	0.0625	1502760	8930530	0.168272
48	N256	N	IgG#5-HRP	Plasma	0.0156	422560	8342740	0.05065
49	N256	RBD (331–521)	IgG#5-HRP	Plasma	0.25	271800	9229890	0.0294478
49	N256	RBD (331–521)	IgG#5-HRP	Plasma	0.0625	120840	9202640	0.013131
49	N256	RBD (331–521)	IgG#5-HRP	Plasma	0.0156	40040	8829810	0.00453464
47	N257	spike	IgG#5-HRP	Plasma	0.25	913560	12951650	0.0705362
47	N257	spike	IgG#5-HRP	Plasma	0.0625	305920	12997230	0.0235373
47	N257	spike	IgG#5-HRP	Plasma	0.0156	101680	8623920	0.0117905
48	N257	N	IgG#5-HRP	Plasma	0.25	559560	8766320	0.0638307
48	N257	N	IgG#5-HRP	Plasma	0.0625	313960	8930530	0.0351558
48	N257	N	IgG#5-HRP	Plasma	0.0156	178720	8342740	0.0214222
49	N257	RBD (331–521)	IgG#5-HRP	Plasma	0.25	276640	9229890	0.0299722
49	N257	RBD (331–521)	IgG#5-HRP	Plasma	0.0625	89040	9202640	0.00967548
49	N257	RBD (331–521)	IgG#5-HRP	Plasma	0.0156	45360	8829810	0.00513714
47	N258	spike	IgG#5-HRP	Plasma	0.25	738920	12951650	0.0570522
47	N258	spike	IgG#5-HRP	Plasma	0.0625	273760	12997230	0.0210629
47	N258	spike	IgG#5-HRP	Plasma	0.0156	109560	8623920	0.0127042
48	N258	N	IgG#5-HRP	Plasma	0.25	321240	8766320	0.0366448
48	N258	N	IgG#5-HRP	Plasma	0.0625	204480	8930530	0.0228967
48	N258	N	IgG#5-HRP	Plasma	0.0156	147400	8342740	0.0176681
49	N258	RBD (331–521)	IgG#5-HRP	Plasma	0.25	264360	9229890	0.0286417
49	N258	RBD (331–521)	IgG#5-HRP	Plasma	0.0625	107400	9202640	0.0116706
49	N258	RBD (331–521)	IgG#5-HRP	Plasma	0.0156	40280	8829810	0.00456182
47	N259	spike	IgG#5-HRP	Plasma	0.25	398960	12951650	0.0308038
47	N259	spike	IgG#5-HRP	Plasma	0.0625	143640	12997230	0.0110516
47	N259	spike	IgG#5-HRP	Plasma	0.0156	72800	8623920	0.00844164
48	N259	N	IgG#5-HRP	Plasma	0.25	341200	8766320	0.0389217
48	N259	N	IgG#5-HRP	Plasma	0.0625	202360	8930530	0.0226593
48	N259	N	IgG#5-HRP	Plasma	0.0156	140520	8342740	0.0168434
49	N259	RBD (331–521)	IgG#5-HRP	Plasma	0.25	306160	9229890	0.0331705
49	N259	RBD (331–521)	IgG#5-HRP	Plasma	0.0625	94240	9202640	0.0102405
49	N259	RBD (331–521)	IgG#5-HRP	Plasma	0.0156	45880	8829810	0.00519603
47	N260	spike	IgG#5-HRP	Plasma	0.25	1459920	12951650	0.112721
47	N260	spike	IgG#5-HRP	Plasma	0.0625	374960	12997230	0.0288492
47	N260	spike	IgG#5-HRP	Plasma	0.0156	174040	8623920	0.0201811
48	N260	N	IgG#5-HRP	Plasma	0.25	1593360	8766320	0.181759
48	N260	N	IgG#5-HRP	Plasma	0.0625	523760	8930530	0.0586483
48	N260	N	IgG#5-HRP	Plasma	0.0156	234480	8342740	0.0281059
49	N260	RBD (331–521)	IgG#5-HRP	Plasma	0.25	523960	9229890	0.0567677
49	N260	RBD (331–521)	IgG#5-HRP	Plasma	0.0625	176400	9202640	0.0191684
49	N260	RBD (331–521)	IgG#5-HRP	Plasma	0.0156	64040	8829810	0.0072527
47	N261	spike	IgG#5-HRP	Plasma	0.25	673440	12951650	0.0519965
47	N261	spike	IgG#5-HRP	Plasma	0.0625	202840	12997230	0.0156064
47	N261	spike	IgG#5-HRP	Plasma	0.0156	94840	8623920	0.0109973
48	N261	N	IgG#5-HRP	Plasma	0.25	885520	8766320	0.101014
48	N261	N	IgG#5-HRP	Plasma	0.0625	362200	8930530	0.0405575
48	N261	N	IgG#5-HRP	Plasma	0.0156	175360	8342740	0.0210195
49	N261	RBD (331–521)	IgG#5-HRP	Plasma	0.25	371840	9229890	0.0402865
49	N261	RBD (331–521)	IgG#5-HRP	Plasma	0.0625	131600	9202640	0.0143002
49	N261	RBD (331–521)	IgG#5-HRP	Plasma	0.0156	49920	8829810	0.00565358
47	N262	spike	IgG#5-HRP	Plasma	0.25	882120	12951650	0.0681087
47	N262	spike	IgG#5-HRP	Plasma	0.0625	295720	12997230	0.0227525
47	N262	spike	IgG#5-HRP	Plasma	0.0156	111880	8623920	0.0129732
48	N262	N	IgG#5-HRP	Plasma	0.25	541920	8766320	0.0618184
48	N262	N	IgG#5-HRP	Plasma	0.0625	274600	8930530	0.0307485
48	N262	N	IgG#5-HRP	Plasma	0.0156	160800	8342740	0.0192742
49	N262	RBD (331–521)	IgG#5-HRP	Plasma	0.25	243600	9229890	0.0263925
49	N262	RBD (331–521)	IgG#5-HRP	Plasma	0.0625	218680	9202640	0.0237627
49	N262	RBD (331–521)	IgG#5-HRP	Plasma	0.0156	63680	8829810	0.00721193
47	N263	spike	IgG#5-HRP	Plasma	0.25	529960	12951650	0.0409183
47	N263	spike	IgG#5-HRP	Plasma	0.0625	207560	12997230	0.0159696
47	N263	spike	IgG#5-HRP	Plasma	0.0156	86760	8623920	0.0100604
48	N263	N	IgG#5-HRP	Plasma	0.25	292000	8766320	0.0333093
48	N263	N	IgG#5-HRP	Plasma	0.0625	161840	8930530	0.0181221
48	N263	N	IgG#5-HRP	Plasma	0.0156	117400	8342740	0.0140721
49	N263	RBD (331–521)	IgG#5-HRP	Plasma	0.25	268400	9229890	0.0290794
49	N263	RBD (331–521)	IgG#5-HRP	Plasma	0.0625	93440	9202640	0.0101536
49	N263	RBD (331–521)	IgG#5-HRP	Plasma	0.0156	26640	8829810	0.00301705
47	N264	spike	IgG#5-HRP	Plasma	0.25	318840	12951650	0.0246177
47	N264	spike	IgG#5-HRP	Plasma	0.0625	222720	12997230	0.017136
47	N264	spike	IgG#5-HRP	Plasma	0.0156	97880	8623920	0.0113498
48	N264	N	IgG#5-HRP	Plasma	0.25	5759800	8766320	0.657037
48	N264	N	IgG#5-HRP	Plasma	0.0625	2040920	8930530	0.228533
48	N264	N	IgG#5-HRP	Plasma	0.0156	617680	8342740	0.074038
49	N264	RBD (331–521)	IgG#5-HRP	Plasma	0.25	247600	9229890	0.0268259
49	N264	RBD (331–521)	IgG#5-HRP	Plasma	0.0625	171440	9202640	0.0186294
49	N264	RBD (331–521)	IgG#5-HRP	Plasma	0.0156	46920	8829810	0.00531382
47	N265	spike	IgG#5-HRP	Plasma	0.25	441080	12951650	0.0340559
47	N265	spike	IgG#5-HRP	Plasma	0.0625	154640	12997230	0.0118979
47	N265	spike	IgG#5-HRP	Plasma	0.0156	95440	8623920	0.0110669
48	N265	N	IgG#5-HRP	Plasma	0.25	866080	8766320	0.0987963
48	N265	N	IgG#5-HRP	Plasma	0.0625	330040	8930530	0.0369564
48	N265	N	IgG#5-HRP	Plasma	0.0156	161240	8342740	0.019327
49	N265	RBD (331–521)	IgG#5-HRP	Plasma	0.25	562480	9229890	0.0609411
49	N265	RBD (331–521)	IgG#5-HRP	Plasma	0.0625	138640	9202640	0.0150652
49	N265	RBD (331–521)	IgG#5-HRP	Plasma	0.0156	37360	8829810	0.00423112
47	N266	spike	IgG#5-HRP	Plasma	0.25	601280	12951650	0.046425
47	N266	spike	IgG#5-HRP	Plasma	0.0625	242000	12997230	0.0186194
47	N266	spike	IgG#5-HRP	Plasma	0.0156	94040	8623920	0.0109046
48	N266	N	IgG#5-HRP	Plasma	0.25	375240	8766320	0.0428047
48	N266	N	IgG#5-HRP	Plasma	0.0625	223440	8930530	0.0250198
48	N266	N	IgG#5-HRP	Plasma	0.0156	146600	8342740	0.0175722
49	N266	RBD (331–521)	IgG#5-HRP	Plasma	0.25	535520	9229890	0.0580202
49	N266	RBD (331–521)	IgG#5-HRP	Plasma	0.0625	112360	9202640	0.0122095
49	N266	RBD (331–521)	IgG#5-HRP	Plasma	0.0156	46440	8829810	0.00525946
47	N267	spike	IgG#5-HRP	Plasma	0.25	243280	12951650	0.0187837
47	N267	spike	IgG#5-HRP	Plasma	0.0625	123200	12997230	0.00947894
47	N267	spike	IgG#5-HRP	Plasma	0.0156	68040	8623920	0.00788968
48	N267	N	IgG#5-HRP	Plasma	0.25	276080	8766320	0.0314933
48	N267	N	IgG#5-HRP	Plasma	0.0625	178760	8930530	0.0200167
48	N267	N	IgG#5-HRP	Plasma	0.0156	146960	8342740	0.0176153
49	N267	RBD (331–521)	IgG#5-HRP	Plasma	0.25	238680	9229890	0.0258595
49	N267	RBD (331–521)	IgG#5-HRP	Plasma	0.0625	65000	9202640	0.00706319
49	N267	RBD (331–521)	IgG#5-HRP	Plasma	0.0156	30760	8829810	0.00348365
47	N268	spike	IgG#5-HRP	Plasma	0.25	590960	12951650	0.0456282
47	N268	spike	IgG#5-HRP	Plasma	0.0625	194320	12997230	0.0149509
47	N268	spike	IgG#5-HRP	Plasma	0.0156	90040	8623920	0.0104407
48	N268	N	IgG#5-HRP	Plasma	0.25	634400	8766320	0.0723679
48	N268	N	IgG#5-HRP	Plasma	0.0625	242040	8930530	0.0271025
48	N268	N	IgG#5-HRP	Plasma	0.0156	156680	8342740	0.0187804
49	N268	RBD (331–521)	IgG#5-HRP	Plasma	0.25	486920	9229890	0.0527547
49	N268	RBD (331–521)	IgG#5-HRP	Plasma	0.0625	115200	9202640	0.0125181
49	N268	RBD (331–521)	IgG#5-HRP	Plasma	0.0156	30760	8829810	0.00348365
47	N269	spike	IgG#5-HRP	Plasma	0.25	281000	12951650	0.0216961
47	N269	spike	IgG#5-HRP	Plasma	0.0625	117280	12997230	0.00902346
47	N269	spike	IgG#5-HRP	Plasma	0.0156	84200	8623920	0.00976354
48	N269	N	IgG#5-HRP	Plasma	0.25	699480	8766320	0.0797917
48	N269	N	IgG#5-HRP	Plasma	0.0625	286880	8930530	0.0321235
48	N269	N	IgG#5-HRP	Plasma	0.0156	153840	8342740	0.01844
49	N269	RBD (331–521)	IgG#5-HRP	Plasma	0.25	301080	9229890	0.0326201
49	N269	RBD (331–521)	IgG#5-HRP	Plasma	0.0625	72360	9202640	0.00786296
49	N269	RBD (331–521)	IgG#5-HRP	Plasma	0.0156	34000	8829810	0.00385059
47	N270	spike	IgG#5-HRP	Plasma	0.25	574120	12951650	0.0443279
47	N270	spike	IgG#5-HRP	Plasma	0.0625	229200	12997230	0.0176345
47	N270	spike	IgG#5-HRP	Plasma	0.0156	128040	8623920	0.0148471
48	N270	N	IgG#5-HRP	Plasma	0.25	416040	8766320	0.0474589
48	N270	N	IgG#5-HRP	Plasma	0.0625	248160	8930530	0.0277878
48	N270	N	IgG#5-HRP	Plasma	0.0156	194840	8342740	0.0233544
49	N270	RBD (331–521)	IgG#5-HRP	Plasma	0.25	325680	9229890	0.0352854
49	N270	RBD (331–521)	IgG#5-HRP	Plasma	0.0625	107400	9202640	0.0116706
49	N270	RBD (331–521)	IgG#5-HRP	Plasma	0.0156	56960	8829810	0.00645087
47	N271	spike	IgG#5-HRP	Plasma	0.25	649320	12951650	0.0501342
47	N271	spike	IgG#5-HRP	Plasma	0.0625	214480	12997230	0.016502
47	N271	spike	IgG#5-HRP	Plasma	0.0156	107640	8623920	0.0124816
48	N271	N	IgG#5-HRP	Plasma	0.25	860080	8766320	0.0981119
48	N271	N	IgG#5-HRP	Plasma	0.0625	371160	8930530	0.0415608
48	N271	N	IgG#5-HRP	Plasma	0.0156	193680	8342740	0.0232154
49	N271	RBD (331–521)	IgG#5-HRP	Plasma	0.25	405080	9229890	0.0438878
49	N271	RBD (331–521)	IgG#5-HRP	Plasma	0.0625	165520	9202640	0.0179861
49	N271	RBD (331–521)	IgG#5-HRP	Plasma	0.0156	54200	8829810	0.0061383
47	N272	spike	IgG#5-HRP	Plasma	0.25	542280	12951650	0.0418696
47	N272	spike	IgG#5-HRP	Plasma	0.0625	206760	12997230	0.015908
47	N272	spike	IgG#5-HRP	Plasma	0.0156	101080	8623920	0.0117209
48	N272	N	IgG#5-HRP	Plasma	0.25	1058840	8766320	0.120785
48	N272	N	IgG#5-HRP	Plasma	0.0625	337080	8930530	0.0377447
48	N272	N	IgG#5-HRP	Plasma	0.0156	159800	8342740	0.0191544
49	N272	RBD (331–521)	IgG#5-HRP	Plasma	0.25	394840	9229890	0.0427784
49	N272	RBD (331–521)	IgG#5-HRP	Plasma	0.0625	113240	9202640	0.0123052
49	N272	RBD (331–521)	IgG#5-HRP	Plasma	0.0156	47920	8829810	0.00542707
47	N273	spike	IgG#5-HRP	Plasma	0.25	1199760	12951650	0.0926338
47	N273	spike	IgG#5-HRP	Plasma	0.0625	385240	12997230	0.0296402
47	N273	spike	IgG#5-HRP	Plasma	0.0156	102480	8623920	0.0118832
48	N273	N	IgG#5-HRP	Plasma	0.25	278080	8766320	0.0317214
48	N273	N	IgG#5-HRP	Plasma	0.0625	161960	8930530	0.0181355
48	N273	N	IgG#5-HRP	Plasma	0.0156	116720	8342740	0.0139906
49	N273	RBD (331–521)	IgG#5-HRP	Plasma	0.25	514040	9229890	0.055693
49	N273	RBD (331–521)	IgG#5-HRP	Plasma	0.0625	110680	9202640	0.012027
49	N273	RBD (331–521)	IgG#5-HRP	Plasma	0.0156	32880	8829810	0.00372375
47	N274	spike	IgG#5-HRP	Plasma	0.25	333520	12951650	0.0257512
47	N274	spike	IgG#5-HRP	Plasma	0.0625	149000	12997230	0.011464
47	N274	spike	IgG#5-HRP	Plasma	0.0156	75240	8623920	0.00872457
48	N274	N	IgG#5-HRP	Plasma	0.25	893840	8766320	0.101963
48	N274	N	IgG#5-HRP	Plasma	0.0625	299440	8930530	0.0335299
48	N274	N	IgG#5-HRP	Plasma	0.0156	157280	8342740	0.0188523
49	N274	RBD (331–521)	IgG#5-HRP	Plasma	0.25	216280	9229890	0.0234326
49	N274	RBD (331–521)	IgG#5-HRP	Plasma	0.0625	62040	9202640	0.00674154
49	N274	RBD (331–521)	IgG#5-HRP	Plasma	0.0156	28720	8829810	0.00325262
47	N275	spike	IgG#5-HRP	Plasma	0.25	1699920	12951650	0.131251
47	N275	spike	IgG#5-HRP	Plasma	0.0625	559520	12997230	0.0430492
47	N275	spike	IgG#5-HRP	Plasma	0.0156	202080	8623920	0.0234325
48	N275	N	IgG#5-HRP	Plasma	0.25	19910040	8766320	2.2712
48	N275	N	IgG#5-HRP	Plasma	0.0625	12050800	8930530	1.34939
48	N275	N	IgG#5-HRP	Plasma	0.0156	4869720	8342740	0.583708
49	N275	RBD (331–521)	IgG#5-HRP	Plasma	0.25	1546480	9229890	0.167551
49	N275	RBD (331–521)	IgG#5-HRP	Plasma	0.0625	311920	9202640	0.0338946
49	N275	RBD (331–521)	IgG#5-HRP	Plasma	0.0156	76880	8829810	0.00870687
47	N276	spike	IgG#5-HRP	Plasma	0.25	696760	12951650	0.053797
47	N276	spike	IgG#5-HRP	Plasma	0.0625	258760	12997230	0.0199089
47	N276	spike	IgG#5-HRP	Plasma	0.0156	120520	8623920	0.0139751
48	N276	N	IgG#5-HRP	Plasma	0.25	1182040	8766320	0.134839
48	N276	N	IgG#5-HRP	Plasma	0.0625	444160	8930530	0.049735
48	N276	N	IgG#5-HRP	Plasma	0.0156	207480	8342740	0.0248695
49	N276	RBD (331–521)	IgG#5-HRP	Plasma	0.25	507440	9229890	0.0549779
49	N276	RBD (331–521)	IgG#5-HRP	Plasma	0.0625	136520	9202640	0.0148349
49	N276	RBD (331–521)	IgG#5-HRP	Plasma	0.0156	59520	8829810	0.0067408
47	N277	spike	IgG#5-HRP	Plasma	0.25	14415160	12951650	1.113
47	N277	spike	IgG#5-HRP	Plasma	0.0625	12283240	12997230	0.945066
47	N277	spike	IgG#5-HRP	Plasma	0.0156	4169440	8623920	0.483474
48	N277	N	IgG#5-HRP	Plasma	0.25	403840	8766320	0.0460672
48	N277	N	IgG#5-HRP	Plasma	0.0625	261120	8930530	0.029239
48	N277	N	IgG#5-HRP	Plasma	0.0156	150960	8342740	0.0180948
49	N277	RBD (331–521)	IgG#5-HRP	Plasma	0.25	287160	9229890	0.031112
49	N277	RBD (331–521)	IgG#5-HRP	Plasma	0.0625	74800	9202640	0.0081281
49	N277	RBD (331–521)	IgG#5-HRP	Plasma	0.0156	28840	8829810	0.00326621
47	N278	spike	IgG#5-HRP	Plasma	0.25	948280	12951650	0.0732169
47	N278	spike	IgG#5-HRP	Plasma	0.0625	325720	12997230	0.0250607
47	N278	spike	IgG#5-HRP	Plasma	0.0156	141320	8623920	0.016387
48	N278	N	IgG#5-HRP	Plasma	0.25	554080	8766320	0.0632055
48	N278	N	IgG#5-HRP	Plasma	0.0625	269120	8930530	0.0301348
48	N278	N	IgG#5-HRP	Plasma	0.0156	181920	8342740	0.0218058
49	N278	RBD (331–521)	IgG#5-HRP	Plasma	0.25	434000	9229890	0.0470211
49	N278	RBD (331–521)	IgG#5-HRP	Plasma	0.0625	168720	9202640	0.0183339
49	N278	RBD (331–521)	IgG#5-HRP	Plasma	0.0156	51440	8829810	0.00582572
47	N279	spike	IgG#5-HRP	Plasma	0.25	479480	12951650	0.0370208
47	N279	spike	IgG#5-HRP	Plasma	0.0625	177600	12997230	0.0136645
47	N279	spike	IgG#5-HRP	Plasma	0.0156	88720	8623920	0.0102877
48	N279	N	IgG#5-HRP	Plasma	0.25	322440	8766320	0.0367817
48	N279	N	IgG#5-HRP	Plasma	0.0625	192720	8930530	0.0215799
48	N279	N	IgG#5-HRP	Plasma	0.0156	154480	8342740	0.0185167
49	N279	RBD (331–521)	IgG#5-HRP	Plasma	0.25	277440	9229890	0.0300589
49	N279	RBD (331–521)	IgG#5-HRP	Plasma	0.0625	101200	9202640	0.0109968
49	N279	RBD (331–521)	IgG#5-HRP	Plasma	0.0156	33040	8829810	0.00374187
47	N280	spike	IgG#5-HRP	Plasma	0.25	964040	12951650	0.0744338
47	N280	spike	IgG#5-HRP	Plasma	0.0625	305800	12997230	0.0235281
47	N280	spike	IgG#5-HRP	Plasma	0.0156	123200	8623920	0.0142858
48	N280	N	IgG#5-HRP	Plasma	0.25	866400	8766320	0.0988328
48	N280	N	IgG#5-HRP	Plasma	0.0625	328960	8930530	0.0368354
48	N280	N	IgG#5-HRP	Plasma	0.0156	192720	8342740	0.0231003
49	N280	RBD (331–521)	IgG#5-HRP	Plasma	0.25	664240	9229890	0.0719662
49	N280	RBD (331–521)	IgG#5-HRP	Plasma	0.0625	179960	9202640	0.0195553
49	N280	RBD (331–521)	IgG#5-HRP	Plasma	0.0156	82120	8829810	0.00930031
47	N281	spike	IgG#5-HRP	Plasma	0.25	620800	12951650	0.0479321
47	N281	spike	IgG#5-HRP	Plasma	0.0625	196640	12997230	0.0151294
47	N281	spike	IgG#5-HRP	Plasma	0.0156	93120	8623920	0.0107979
48	N281	N	IgG#5-HRP	Plasma	0.25	1132040	8766320	0.129135
48	N281	N	IgG#5-HRP	Plasma	0.0625	376680	8930530	0.0421789
48	N281	N	IgG#5-HRP	Plasma	0.0156	184920	8342740	0.0221654
49	N281	RBD (331–521)	IgG#5-HRP	Plasma	0.25	307280	9229890	0.0332918
49	N281	RBD (331–521)	IgG#5-HRP	Plasma	0.0625	141480	9202640	0.0153738
49	N281	RBD (331–521)	IgG#5-HRP	Plasma	0.0156	39360	8829810	0.00445763
47	N282	spike	IgG#5-HRP	Plasma	0.25	431760	12951650	0.0333363
47	N282	spike	IgG#5-HRP	Plasma	0.0625	171760	12997230	0.0132151
47	N282	spike	IgG#5-HRP	Plasma	0.0156	88120	8623920	0.0102181
48	N282	N	IgG#5-HRP	Plasma	0.25	533400	8766320	0.0608465
48	N282	N	IgG#5-HRP	Plasma	0.0625	257320	8930530	0.0288135
48	N282	N	IgG#5-HRP	Plasma	0.0156	141440	8342740	0.0169537
49	N282	RBD (331–521)	IgG#5-HRP	Plasma	0.25	347040	9229890	0.0375996
49	N282	RBD (331–521)	IgG#5-HRP	Plasma	0.0625	106720	9202640	0.0115967
49	N282	RBD (331–521)	IgG#5-HRP	Plasma	0.0156	34640	8829810	0.00392307
47	N283	spike	IgG#5-HRP	Plasma	0.25	515480	12951650	0.0398003
47	N283	spike	IgG#5-HRP	Plasma	0.0625	189040	12997230	0.0145446
47	N283	spike	IgG#5-HRP	Plasma	0.0156	104720	8623920	0.012143
48	N283	N	IgG#5-HRP	Plasma	0.25	374560	8766320	0.0427272
48	N283	N	IgG#5-HRP	Plasma	0.0625	188320	8930530	0.0210872
48	N283	N	IgG#5-HRP	Plasma	0.0156	156480	8342740	0.0187564
49	N283	RBD (331–521)	IgG#5-HRP	Plasma	0.25	237240	9229890	0.0257034
49	N283	RBD (331–521)	IgG#5-HRP	Plasma	0.0625	78920	9202640	0.0085758
49	N283	RBD (331–521)	IgG#5-HRP	Plasma	0.0156	47960	8829810	0.0054316
47	N284	spike	IgG#5-HRP	Plasma	0.25	251360	12951650	0.0194076
47	N284	spike	IgG#5-HRP	Plasma	0.0625	168680	12997230	0.0129781
47	N284	spike	IgG#5-HRP	Plasma	0.0156	98240	8623920	0.0113916
48	N284	N	IgG#5-HRP	Plasma	0.25	812120	8766320	0.0926409
48	N284	N	IgG#5-HRP	Plasma	0.0625	336120	8930530	0.0376372
48	N284	N	IgG#5-HRP	Plasma	0.0156	181520	8342740	0.0217578
49	N284	RBD (331–521)	IgG#5-HRP	Plasma	0.25	442880	9229890	0.0479832
49	N284	RBD (331–521)	IgG#5-HRP	Plasma	0.0625	157760	9202640	0.0171429
49	N284	RBD (331–521)	IgG#5-HRP	Plasma	0.0156	41760	8829810	0.00472943
47	N285	spike	IgG#5-HRP	Plasma	0.25	372520	12951650	0.0287624
47	N285	spike	IgG#5-HRP	Plasma	0.0625	157400	12997230	0.0121103
47	N285	spike	IgG#5-HRP	Plasma	0.0156	61400	8623920	0.00711973
48	N285	N	IgG#5-HRP	Plasma	0.25	296200	8766320	0.0337884
48	N285	N	IgG#5-HRP	Plasma	0.0625	170320	8930530	0.0190717
48	N285	N	IgG#5-HRP	Plasma	0.0156	135120	8342740	0.0161961
49	N285	RBD (331–521)	IgG#5-HRP	Plasma	0.25	113880	9229890	0.0123382
49	N285	RBD (331–521)	IgG#5-HRP	Plasma	0.0625	47560	9202640	0.00516808
49	N285	RBD (331–521)	IgG#5-HRP	Plasma	0.0156	30560	8829810	0.003461
47	N286	spike	IgG#5-HRP	Plasma	0.25	388760	12951650	0.0300163
47	N286	spike	IgG#5-HRP	Plasma	0.0625	139320	12997230	0.0107192
47	N286	spike	IgG#5-HRP	Plasma	0.0156	100840	8623920	0.0116931
48	N286	N	IgG#5-HRP	Plasma	0.25	2766520	8766320	0.315585
48	N286	N	IgG#5-HRP	Plasma	0.0625	816560	8930530	0.0914347
48	N286	N	IgG#5-HRP	Plasma	0.0156	268640	8342740	0.0322005
49	N286	RBD (331–521)	IgG#5-HRP	Plasma	0.25	663320	9229890	0.0718665
49	N286	RBD (331–521)	IgG#5-HRP	Plasma	0.0625	158840	9202640	0.0172603
49	N286	RBD (331–521)	IgG#5-HRP	Plasma	0.0156	87240	8829810	0.00988017
47	N287	spike	IgG#5-HRP	Plasma	0.25	515480	12951650	0.0398003
47	N287	spike	IgG#5-HRP	Plasma	0.0625	191040	12997230	0.0146985
47	N287	spike	IgG#5-HRP	Plasma	0.0156	86200	8623920	0.00999545
48	N287	N	IgG#5-HRP	Plasma	0.25	265160	8766320	0.0302476
48	N287	N	IgG#5-HRP	Plasma	0.0625	198520	8930530	0.0222294
48	N287	N	IgG#5-HRP	Plasma	0.0156	141720	8342740	0.0169872
49	N287	RBD (331–521)	IgG#5-HRP	Plasma	0.25	258600	9229890	0.0280177
49	N287	RBD (331–521)	IgG#5-HRP	Plasma	0.0625	81080	9202640	0.00881052
49	N287	RBD (331–521)	IgG#5-HRP	Plasma	0.0156	47080	8829810	0.00533194
47	N288	spike	IgG#5-HRP	Plasma	0.25	464840	12951650	0.0358904
47	N288	spike	IgG#5-HRP	Plasma	0.0625	211560	12997230	0.0162773
47	N288	spike	IgG#5-HRP	Plasma	0.0156	125560	8623920	0.0145595
48	N288	N	IgG#5-HRP	Plasma	0.25	1171000	8766320	0.133579
48	N288	N	IgG#5-HRP	Plasma	0.0625	714960	8930530	0.080058
48	N288	N	IgG#5-HRP	Plasma	0.0156	484680	8342740	0.058096
49	N288	RBD (331–521)	IgG#5-HRP	Plasma	0.25	766880	9229890	0.0830866
49	N288	RBD (331–521)	IgG#5-HRP	Plasma	0.0625	237040	9202640	0.0257578
49	N288	RBD (331–521)	IgG#5-HRP	Plasma	0.0156	74880	8829810	0.00848036
47	N289	spike	IgG#5-HRP	Plasma	0.25	1310760	12951650	0.101204
47	N289	spike	IgG#5-HRP	Plasma	0.0625	479720	12997230	0.0369094
47	N289	spike	IgG#5-HRP	Plasma	0.0156	99160	8623920	0.0114983
48	N289	N	IgG#5-HRP	Plasma	0.25	3531080	8766320	0.402801
48	N289	N	IgG#5-HRP	Plasma	0.0625	950840	8930530	0.106471
48	N289	N	IgG#5-HRP	Plasma	0.0156	302520	8342740	0.0362615
49	N289	RBD (331–521)	IgG#5-HRP	Plasma	0.25	259120	9229890	0.028074
49	N289	RBD (331–521)	IgG#5-HRP	Plasma	0.0625	128720	9202640	0.0139873
49	N289	RBD (331–521)	IgG#5-HRP	Plasma	0.0156	28960	8829810	0.0032798
47	N290	spike	IgG#5-HRP	Plasma	0.25	528120	12951650	0.0407763
47	N290	spike	IgG#5-HRP	Plasma	0.0625	243320	12997230	0.0187209
47	N290	spike	IgG#5-HRP	Plasma	0.0156	148280	8623920	0.017194
48	N290	N	IgG#5-HRP	Plasma	0.25	525760	8766320	0.059975
48	N290	N	IgG#5-HRP	Plasma	0.0625	297280	8930530	0.0332881
48	N290	N	IgG#5-HRP	Plasma	0.0156	208640	8342740	0.0250086
49	N290	RBD (331–521)	IgG#5-HRP	Plasma	0.25	347080	9229890	0.0376039
49	N290	RBD (331–521)	IgG#5-HRP	Plasma	0.0625	141440	9202640	0.0153695
49	N290	RBD (331–521)	IgG#5-HRP	Plasma	0.0156	90800	8829810	0.0102833
47	N291	spike	IgG#5-HRP	Plasma	0.25	6109360	12951650	0.471705
47	N291	spike	IgG#5-HRP	Plasma	0.0625	468680	12997230	0.03606
47	N291	spike	IgG#5-HRP	Plasma	0.0156	365080	8623920	0.0423334
48	N291	N	IgG#5-HRP	Plasma	0.25	778480	8766320	0.0888035
48	N291	N	IgG#5-HRP	Plasma	0.0625	419200	8930530	0.0469401
48	N291	N	IgG#5-HRP	Plasma	0.0156	207840	8342740	0.0249127
49	N291	RBD (331–521)	IgG#5-HRP	Plasma	0.25	206560	9229890	0.0223795
49	N291	RBD (331–521)	IgG#5-HRP	Plasma	0.0625	124400	9202640	0.0135179
49	N291	RBD (331–521)	IgG#5-HRP	Plasma	0.0156	73000	8829810	0.00826745
47	N292	spike	IgG#5-HRP	Plasma	0.25	1628320	12951650	0.125723
47	N292	spike	IgG#5-HRP	Plasma	0.0625	663800	12997230	0.0510724
47	N292	spike	IgG#5-HRP	Plasma	0.0156	205120	8623920	0.023785
48	N292	N	IgG#5-HRP	Plasma	0.25	1100480	8766320	0.125535
48	N292	N	IgG#5-HRP	Plasma	0.0625	591200	8930530	0.0661999
48	N292	N	IgG#5-HRP	Plasma	0.0156	208520	8342740	0.0249942
49	N292	RBD (331–521)	IgG#5-HRP	Plasma	0.25	735760	9229890	0.0797149
49	N292	RBD (331–521)	IgG#5-HRP	Plasma	0.0625	355320	9202640	0.0386107
49	N292	RBD (331–521)	IgG#5-HRP	Plasma	0.0156	80080	8829810	0.00906928
47	N293	spike	IgG#5-HRP	Plasma	0.25	3341240	12951650	0.257978
47	N293	spike	IgG#5-HRP	Plasma	0.0625	512480	12997230	0.0394299
47	N293	spike	IgG#5-HRP	Plasma	0.0156	263040	8623920	0.0305012
48	N293	N	IgG#5-HRP	Plasma	0.25	815920	8766320	0.0930744
48	N293	N	IgG#5-HRP	Plasma	0.0625	383960	8930530	0.0429941
48	N293	N	IgG#5-HRP	Plasma	0.0156	216960	8342740	0.0260058
49	N293	RBD (331–521)	IgG#5-HRP	Plasma	0.25	1797800	9229890	0.19478
49	N293	RBD (331–521)	IgG#5-HRP	Plasma	0.0625	3887160	9202640	0.422396	outlier point excluded from ROC analysis
49	N293	RBD (331–521)	IgG#5-HRP	Plasma	0.0156	6441480	8829810	0.729515
47	N294	spike	IgG#5-HRP	Plasma	0.25	582960	12951650	0.0450105
47	N294	spike	IgG#5-HRP	Plasma	0.0625	268040	12997230	0.0206229
47	N294	spike	IgG#5-HRP	Plasma	0.0156	87440	8623920	0.0101392
48	N294	N	IgG#5-HRP	Plasma	0.25	381800	8766320	0.0435531
48	N294	N	IgG#5-HRP	Plasma	0.0625	226720	8930530	0.0253871
48	N294	N	IgG#5-HRP	Plasma	0.0156	164440	8342740	0.0197106
49	N294	RBD (331–521)	IgG#5-HRP	Plasma	0.25	239720	9229890	0.0259721
49	N294	RBD (331–521)	IgG#5-HRP	Plasma	0.0625	79440	9202640	0.00863231
49	N294	RBD (331–521)	IgG#5-HRP	Plasma	0.0156	35280	8829810	0.00399556
47	N295	spike	IgG#5-HRP	Plasma	0.25	1032600	12951650	0.0797273
47	N295	spike	IgG#5-HRP	Plasma	0.0625	295400	12997230	0.0227279
47	N295	spike	IgG#5-HRP	Plasma	0.0156	80080	8623920	0.0092858
48	N295	N	IgG#5-HRP	Plasma	0.25	705480	8766320	0.0804762
48	N295	N	IgG#5-HRP	Plasma	0.0625	252520	8930530	0.028276
48	N295	N	IgG#5-HRP	Plasma	0.0156	171640	8342740	0.0205736
49	N295	RBD (331–521)	IgG#5-HRP	Plasma	0.25	618920	9229890	0.0670561
49	N295	RBD (331–521)	IgG#5-HRP	Plasma	0.0625	127120	9202640	0.0138134
49	N295	RBD (331–521)	IgG#5-HRP	Plasma	0.0156	40640	8829810	0.00460259
47	N296	spike	IgG#5-HRP	Plasma	0.25	263240	12951650	0.0203248
47	N296	spike	IgG#5-HRP	Plasma	0.0625	151320	12997230	0.0116425
47	N296	spike	IgG#5-HRP	Plasma	0.0156	87880	8623920	0.0101903
48	N296	N	IgG#5-HRP	Plasma	0.25	408800	8766320	0.046633
48	N296	N	IgG#5-HRP	Plasma	0.0625	232880	8930530	0.0260768
48	N296	N	IgG#5-HRP	Plasma	0.0156	175840	8342740	0.021077
49	N296	RBD (331–521)	IgG#5-HRP	Plasma	0.25	312000	9229890	0.0338032
49	N296	RBD (331–521)	IgG#5-HRP	Plasma	0.0625	98280	9202640	0.0106795
49	N296	RBD (331–521)	IgG#5-HRP	Plasma	0.0156	63600	8829810	0.00720287
47	N297	spike	IgG#5-HRP	Plasma	0.25	569760	12951650	0.0439913
47	N297	spike	IgG#5-HRP	Plasma	0.0625	222360	12997230	0.0171083
47	N297	spike	IgG#5-HRP	Plasma	0.0156	91480	8623920	0.0106077
48	N297	N	IgG#5-HRP	Plasma	0.25	3533440	8766320	0.40307
48	N297	N	IgG#5-HRP	Plasma	0.0625	989320	8930530	0.11078
48	N297	N	IgG#5-HRP	Plasma	0.0156	363360	8342740	0.043554
49	N297	RBD (331–521)	IgG#5-HRP	Plasma	0.25	287160	9229890	0.031112
49	N297	RBD (331–521)	IgG#5-HRP	Plasma	0.0625	99480	9202640	0.0108099
49	N297	RBD (331–521)	IgG#5-HRP	Plasma	0.0156	39400	8829810	0.00446216
47	N298	spike	IgG#5-HRP	Plasma	0.25	501080	12951650	0.0386885
47	N298	spike	IgG#5-HRP	Plasma	0.0625	181760	12997230	0.0139845
47	N298	spike	IgG#5-HRP	Plasma	0.0156	106720	8623920	0.0123749
48	N298	N	IgG#5-HRP	Plasma	0.25	1343000	8766320	0.1532
48	N298	N	IgG#5-HRP	Plasma	0.0625	479640	8930530	0.0537079
48	N298	N	IgG#5-HRP	Plasma	0.0156	261600	8342740	0.0313566
49	N298	RBD (331–521)	IgG#5-HRP	Plasma	0.25	312120	9229890	0.0338162
49	N298	RBD (331–521)	IgG#5-HRP	Plasma	0.0625	121600	9202640	0.0132136
49	N298	RBD (331–521)	IgG#5-HRP	Plasma	0.0156	59000	8829810	0.00668191
47	N299	spike	IgG#5-HRP	Plasma	0.25	461840	12951650	0.0356588
47	N299	spike	IgG#5-HRP	Plasma	0.0625	177680	12997230	0.0136706
47	N299	spike	IgG#5-HRP	Plasma	0.0156	131720	8623920	0.0152738
48	N299	N	IgG#5-HRP	Plasma	0.25	440800	8766320	0.0502834
48	N299	N	IgG#5-HRP	Plasma	0.0625	251800	8930530	0.0281954
48	N299	N	IgG#5-HRP	Plasma	0.0156	174680	8342740	0.020938
49	N299	RBD (331–521)	IgG#5-HRP	Plasma	0.25	162240	9229890	0.0175777
49	N299	RBD (331–521)	IgG#5-HRP	Plasma	0.0625	98120	9202640	0.0106622
49	N299	RBD (331–521)	IgG#5-HRP	Plasma	0.0156	43400	8829810	0.00491517
47	N300	spike	IgG#5-HRP	Plasma	0.25	885320	12951650	0.0683558
47	N300	spike	IgG#5-HRP	Plasma	0.0625	295200	12997230	0.0227125
47	N300	spike	IgG#5-HRP	Plasma	0.0156	166840	8623920	0.0193462
48	N300	N	IgG#5-HRP	Plasma	0.25	1974160	8766320	0.225198
48	N300	N	IgG#5-HRP	Plasma	0.0625	601720	8930530	0.0673779
48	N300	N	IgG#5-HRP	Plasma	0.0156	289760	8342740	0.034732
49	N300	RBD (331–521)	IgG#5-HRP	Plasma	0.25	605560	9229890	0.0656086
49	N300	RBD (331–521)	IgG#5-HRP	Plasma	0.0625	193800	9202640	0.0210592
49	N300	RBD (331–521)	IgG#5-HRP	Plasma	0.0156	106080	8829810	0.0120138
67	A102	N	IgG#5-HRP	Serum	0.0625	3302280	7966070	0.414543
67	A102	RBD (331–521)	IgG#5-HRP	Serum	0.0625	2666000	12152550	0.219378
67	A102	spike	IgG#5-HRP	Serum	0.0625	11244280	11871180	0.947191
67	A104	N	IgG#5-HRP	Serum	0.0625	15400720	7966070	1.93329
67	A104	RBD (331–521)	IgG#5-HRP	Serum	0.0625	18683920	12152550	1.53745
67	A104	spike	IgG#5-HRP	Serum	0.0625	20354080	11871180	1.71458
67	A105	N	IgG#5-HRP	Serum	0.0625	775360	7966070	0.0973328
67	A105	RBD (331–521)	IgG#5-HRP	Serum	0.0625	481760	12152550	0.0396427
67	A105	spike	IgG#5-HRP	Serum	0.0625	1424400	11871180	0.119988
67	A107	N	IgG#5-HRP	Serum	0.0625	6314840	7966070	0.792717
67	A107	RBD (331–521)	IgG#5-HRP	Serum	0.0625	9209840	12152550	0.757852
67	A107	spike	IgG#5-HRP	Serum	0.0625	14812600	11871180	1.24778
67	A108	N	IgG#5-HRP	Serum	0.0625	2124640	7966070	0.266711
67	A108	RBD (331–521)	IgG#5-HRP	Serum	0.0625	3774800	12152550	0.310618
67	A108	spike	IgG#5-HRP	Serum	0.0625	12837840	11871180	1.08143
67	A109	N	IgG#5-HRP	Serum	0.0625	8774080	7966070	1.10143
67	A109	RBD (331–521)	IgG#5-HRP	Serum	0.0625	12959720	12152550	1.06642
67	A109	spike	IgG#5-HRP	Serum	0.0625	16613680	11871180	1.3995
67	A110	N	IgG#5-HRP	Serum	0.0625	18158680	7966070	2.2795
67	A110	RBD (331–521)	IgG#5-HRP	Serum	0.0625	18038960	12152550	1.48438
67	A110	spike	IgG#5-HRP	Serum	0.0625	20082520	11871180	1.6917
67	A111	N	IgG#5-HRP	Serum	0.0625	18158640	7966070	2.2795
67	A111	RBD (331–521)	IgG#5-HRP	Serum	0.0625	19888120	12152550	1.63654
67	A111	spike	IgG#5-HRP	Serum	0.0625	20411720	11871180	1.71943
67	A112	N	IgG#5-HRP	Serum	0.0625	7804560	7966070	0.979725
67	A112	RBD (331–521)	IgG#5-HRP	Serum	0.0625	15063720	12152550	1.23955
67	A112	spike	IgG#5-HRP	Serum	0.0625	18895640	11871180	1.59172
67	A113	N	IgG#5-HRP	Serum	0.0625	13508200	7966070	1.69572
67	A113	RBD (331–521)	IgG#5-HRP	Serum	0.0625	18607480	12152550	1.53116
67	A113	spike	IgG#5-HRP	Serum	0.0625	19798920	11871180	1.66781
67	A115	N	IgG#5-HRP	Serum	0.0625	10491000	7966070	1.31696
67	A115	RBD (331–521)	IgG#5-HRP	Serum	0.0625	19682760	12152550	1.61964
67	A115	spike	IgG#5-HRP	Serum	0.0625	19612400	11871180	1.6521
67	A116	N	IgG#5-HRP	Serum	0.0625	10080160	7966070	1.26539
67	A116	RBD (331–521)	IgG#5-HRP	Serum	0.0625	20232600	12152550	1.66489
67	A116	spike	IgG#5-HRP	Serum	0.0625	20482600	11871180	1.72541
67	A117	N	IgG#5-HRP	Serum	0.0625	566000	7966070	0.0710513
67	A117	RBD (331–521)	IgG#5-HRP	Serum	0.0625	683080	12152550	0.0562088
67	A117	spike	IgG#5-HRP	Serum	0.0625	779640	11871180	0.065675
67	A120	N	IgG#5-HRP	Serum	0.0625	10804720	7966070	1.35634
67	A120	RBD (331–521)	IgG#5-HRP	Serum	0.0625	15251480	12152550	1.255
67	A120	spike	IgG#5-HRP	Serum	0.0625	18819880	11871180	1.58534
67	A121	N	IgG#5-HRP	Serum	0.0625	9819640	7966070	1.23268
67	A121	RBD (331–521)	IgG#5-HRP	Serum	0.0625	18831200	12152550	1.54957
67	A121	spike	IgG#5-HRP	Serum	0.0625	21853840	11871180	1.84092
67	A122	N	IgG#5-HRP	Serum	0.0625	13920720	7966070	1.7475
67	A122	RBD (331–521)	IgG#5-HRP	Serum	0.0625	18725520	12152550	1.54087
67	A122	spike	IgG#5-HRP	Serum	0.0625	17877000	11871180	1.50592
67	A123	N	IgG#5-HRP	Serum	0.0625	14019240	7966070	1.75987
67	A123	RBD (331–521)	IgG#5-HRP	Serum	0.0625	18592360	12152550	1.52991
67	A123	spike	IgG#5-HRP	Serum	0.0625	16403760	11871180	1.38181
67	A124	N	IgG#5-HRP	Serum	0.0625	14718040	7966070	1.84759
67	A124	RBD (331–521)	IgG#5-HRP	Serum	0.0625	15724600	12152550	1.29393
67	A124	spike	IgG#5-HRP	Serum	0.0625	18745160	11871180	1.57905
67	A125	N	IgG#5-HRP	Serum	0.0625	2543000	7966070	0.319229
67	A125	RBD (331–521)	IgG#5-HRP	Serum	0.0625	6414680	12152550	0.527846
67	A125	spike	IgG#5-HRP	Serum	0.0625	11288960	11871180	0.950955
67	A126	N	IgG#5-HRP	Serum	0.0625	6292000	7966070	0.78985
67	A126	RBD (331–521)	IgG#5-HRP	Serum	0.0625	16875520	12152550	1.38864
67	A126	spike	IgG#5-HRP	Serum	0.0625	19528440	11871180	1.64503
67	A128	N	IgG#5-HRP	Serum	0.0625	13132080	7966070	1.6485
67	A128	RBD (331–521)	IgG#5-HRP	Serum	0.0625	11533240	12152550	0.949039
67	A128	spike	IgG#5-HRP	Serum	0.0625	17438080	11871180	1.46894
67	A129	N	IgG#5-HRP	Serum	0.0625	18689320	7966070	2.34612
67	A129	RBD (331–521)	IgG#5-HRP	Serum	0.0625	15213160	12152550	1.25185
67	A129	spike	IgG#5-HRP	Serum	0.0625	18204160	11871180	1.53348
67	A131	N	IgG#5-HRP	Serum	0.0625	15251160	7966070	1.91451
67	A131	RBD (331–521)	IgG#5-HRP	Serum	0.0625	17708920	12152550	1.45722
67	A131	spike	IgG#5-HRP	Serum	0.0625	19216360	11871180	1.61874
67	A133	N	IgG#5-HRP	Serum	0.0625	17704960	7966070	2.22255
67	A133	RBD (331–521)	IgG#5-HRP	Serum	0.0625	18582080	12152550	1.52907
67	A133	spike	IgG#5-HRP	Serum	0.0625	18503800	11871180	1.55872
67	A134	N	IgG#5-HRP	Serum	0.0625	16029720	7966070	2.01225
67	A134	RBD (331–521)	IgG#5-HRP	Serum	0.0625	17889560	12152550	1.47208
67	A134	spike	IgG#5-HRP	Serum	0.0625	18139800	11871180	1.52805
67	A135	N	IgG#5-HRP	Serum	0.0625	14165840	7966070	1.77827
67	A135	RBD (331–521)	IgG#5-HRP	Serum	0.0625	15747480	12152550	1.29582
67	A135	spike	IgG#5-HRP	Serum	0.0625	14014680	11871180	1.18056
67	A140	N	IgG#5-HRP	Serum	0.0625	3149520	7966070	0.395367
67	A140	RBD (331–521)	IgG#5-HRP	Serum	0.0625	9997120	12152550	0.822636
67	A140	spike	IgG#5-HRP	Serum	0.0625	15123520	11871180	1.27397
67	A141	N	IgG#5-HRP	Serum	0.0625	15831880	7966070	1.98741
67	A141	RBD (331–521)	IgG#5-HRP	Serum	0.0625	14421080	12152550	1.18667
67	A141	spike	IgG#5-HRP	Serum	0.0625	15101560	11871180	1.27212
67	A142	N	IgG#5-HRP	Serum	0.0625	8764560	7966070	1.10024
67	A142	RBD (331–521)	IgG#5-HRP	Serum	0.0625	13664840	12152550	1.12444
67	A142	spike	IgG#5-HRP	Serum	0.0625	17314080	11871180	1.4585
67	A143	N	IgG#5-HRP	Serum	0.0625	14863920	7966070	1.8659
67	A143	RBD (331–521)	IgG#5-HRP	Serum	0.0625	10183840	12152550	0.838
67	A143	spike	IgG#5-HRP	Serum	0.0625	12720600	11871180	1.07155
67	A144	N	IgG#5-HRP	Serum	0.0625	11734800	7966070	1.4731
67	A144	RBD (331–521)	IgG#5-HRP	Serum	0.0625	17368640	12152550	1.42922
67	A144	spike	IgG#5-HRP	Serum	0.0625	19152280	11871180	1.61334
67	A145	N	IgG#5-HRP	Serum	0.0625	17937200	7966070	2.2517
67	A145	RBD (331–521)	IgG#5-HRP	Serum	0.0625	18400360	12152550	1.51412
67	A145	spike	IgG#5-HRP	Serum	0.0625	17910760	11871180	1.50876
67	A148	N	IgG#5-HRP	Serum	0.0625	9928480	7966070	1.24635
67	A148	RBD (331–521)	IgG#5-HRP	Serum	0.0625	18106720	12152550	1.48995
67	A148	spike	IgG#5-HRP	Serum	0.0625	18191000	11871180	1.53237
67	A150	N	IgG#5-HRP	Serum	0.0625	7895000	7966070	0.991078
67	A150	RBD (331–521)	IgG#5-HRP	Serum	0.0625	465120	12152550	0.0382734
67	A150	spike	IgG#5-HRP	Serum	0.0625	4983560	11871180	0.419803
67	A151	N	IgG#5-HRP	Serum	0.0625	9516520	7966070	1.19463
67	A151	RBD (331–521)	IgG#5-HRP	Serum	0.0625	12262960	12152550	1.00909
67	A151	spike	IgG#5-HRP	Serum	0.0625	15899640	11871180	1.33935
67	A153	N	IgG#5-HRP	Serum	0.0625	18506000	7966070	2.3231
67	A153	RBD (331–521)	IgG#5-HRP	Serum	0.0625	17159720	12152550	1.41203
67	A153	spike	IgG#5-HRP	Serum	0.0625	17018760	11871180	1.43362
67	A154	N	IgG#5-HRP	Serum	0.0625	477000	7966070	0.059879
67	A154	RBD (331–521)	IgG#5-HRP	Serum	0.0625	1088360	12152550	0.0895582
67	A154	spike	IgG#5-HRP	Serum	0.0625	2728880	11871180	0.229874
67	A155	N	IgG#5-HRP	Serum	0.0625	8429720	7966070	1.0582
67	A155	RBD (331–521)	IgG#5-HRP	Serum	0.0625	14120960	12152550	1.16198
67	A155	spike	IgG#5-HRP	Serum	0.0625	17181240	11871180	1.44731
67	A156	N	IgG#5-HRP	Serum	0.0625	10261560	7966070	1.28816
67	A156	RBD (331–521)	IgG#5-HRP	Serum	0.0625	12209480	12152550	1.00468
67	A156	spike	IgG#5-HRP	Serum	0.0625	15660760	11871180	1.31923
67	A160	N	IgG#5-HRP	Serum	0.0625	10702960	7966070	1.34357
67	A160	RBD (331–521)	IgG#5-HRP	Serum	0.0625	5116440	12152550	0.421018
67	A160	spike	IgG#5-HRP	Serum	0.0625	17480920	11871180	1.47255
67	A161	N	IgG#5-HRP	Serum	0.0625	8303080	7966070	1.04231
67	A161	RBD (331–521)	IgG#5-HRP	Serum	0.0625	2360840	12152550	0.194267
67	A161	spike	IgG#5-HRP	Serum	0.0625	7554560	11871180	0.636378
67	A162	N	IgG#5-HRP	Serum	0.0625	9702880	7966070	1.21803
67	A162	RBD (331–521)	IgG#5-HRP	Serum	0.0625	12980560	12152550	1.06813
67	A162	spike	IgG#5-HRP	Serum	0.0625	16413600	11871180	1.38264
67	A163	N	IgG#5-HRP	Serum	0.0625	20023080	7966070	2.51355
67	A163	RBD (331–521)	IgG#5-HRP	Serum	0.0625	19241600	12152550	1.58334
67	A163	spike	IgG#5-HRP	Serum	0.0625	19598040	11871180	1.65089
67	A164	N	IgG#5-HRP	Serum	0.0625	2297000	7966070	0.288348
67	A164	RBD (331–521)	IgG#5-HRP	Serum	0.0625	8840120	12152550	0.727429
67	A164	spike	IgG#5-HRP	Serum	0.0625	14303480	11871180	1.20489
67	A170	N	IgG#5-HRP	Serum	0.0625	1150080	7966070	0.144372
67	A170	RBD (331–521)	IgG#5-HRP	Serum	0.0625	5959160	12152550	0.490363
67	A170	spike	IgG#5-HRP	Serum	0.0625	13812960	11871180	1.16357
67	A171	N	IgG#5-HRP	Serum	0.0625	17955840	7966070	2.25404
67	A171	RBD (331–521)	IgG#5-HRP	Serum	0.0625	16257560	12152550	1.33779
67	A171	spike	IgG#5-HRP	Serum	0.0625	17924800	11871180	1.50994
67	A172	N	IgG#5-HRP	Serum	0.0625	10452040	7966070	1.31207
67	A172	RBD (331–521)	IgG#5-HRP	Serum	0.0625	18283040	12152550	1.50446
67	A172	spike	IgG#5-HRP	Serum	0.0625	18784360	11871180	1.58235
67	A173	N	IgG#5-HRP	Serum	0.0625	11623480	7966070	1.45912
67	A173	RBD (331–521)	IgG#5-HRP	Serum	0.0625	17733960	12152550	1.45928
67	A173	spike	IgG#5-HRP	Serum	0.0625	19747840	11871180	1.66351
67	A175	N	IgG#5-HRP	Serum	0.0625	20041360	7966070	2.51584
67	A175	RBD (331–521)	IgG#5-HRP	Serum	0.0625	19533080	12152550	1.60732
67	A175	spike	IgG#5-HRP	Serum	0.0625	19072840	11871180	1.60665
67	A176	N	IgG#5-HRP	Serum	0.0625	21006480	7966070	2.63699
67	A176	RBD (331–521)	IgG#5-HRP	Serum	0.0625	20562600	12152550	1.69204
67	A176	spike	IgG#5-HRP	Serum	0.0625	20242280	11871180	1.70516
67	A177	N	IgG#5-HRP	Serum	0.0625	11340520	7966070	1.4236
67	A177	RBD (331–521)	IgG#5-HRP	Serum	0.0625	17962520	12152550	1.47809
67	A177	spike	IgG#5-HRP	Serum	0.0625	18567000	11871180	1.56404
67	A178	N	IgG#5-HRP	Serum	0.0625	17936080	7966070	2.25156
67	A178	RBD (331–521)	IgG#5-HRP	Serum	0.0625	11127040	12152550	0.915614
67	A178	spike	IgG#5-HRP	Serum	0.0625	19746440	11871180	1.66339
67	A179	N	IgG#5-HRP	Serum	0.0625	7876800	7966070	0.988794
67	A179	RBD (331–521)	IgG#5-HRP	Serum	0.0625	16794360	12152550	1.38196
67	A179	spike	IgG#5-HRP	Serum	0.0625	18070720	11871180	1.52223
67	A180	N	IgG#5-HRP	Serum	0.0625	4894200	7966070	0.614381
67	A180	RBD (331–521)	IgG#5-HRP	Serum	0.0625	13292120	12152550	1.09377
67	A180	spike	IgG#5-HRP	Serum	0.0625	18192160	11871180	1.53246
67	A183	N	IgG#5-HRP	Serum	0.0625	10648800	7966070	1.33677
67	A183	RBD (331–521)	IgG#5-HRP	Serum	0.0625	16868920	12152550	1.3881
67	A183	spike	IgG#5-HRP	Serum	0.0625	18091320	11871180	1.52397
67	A186	N	IgG#5-HRP	Serum	0.0625	19991960	7966070	2.50964
67	A186	RBD (331–521)	IgG#5-HRP	Serum	0.0625	19318440	12152550	1.58966
67	A186	spike	IgG#5-HRP	Serum	0.0625	18552520	11871180	1.56282
67	A187	N	IgG#5-HRP	Serum	0.0625	1506600	7966070	0.189127
67	A187	RBD (331–521)	IgG#5-HRP	Serum	0.0625	422120	12152550	0.0347351
67	A187	spike	IgG#5-HRP	Serum	0.0625	705080	11871180	0.0593943
67	A189	N	IgG#5-HRP	Serum	0.0625	19081400	7966070	2.39533
67	A189	RBD (331–521)	IgG#5-HRP	Serum	0.0625	20026520	12152550	1.64793
67	A189	spike	IgG#5-HRP	Serum	0.0625	19445560	11871180	1.63805
67	A190	N	IgG#5-HRP	Serum	0.0625	20550040	7966070	2.5797
67	A190	RBD (331–521)	IgG#5-HRP	Serum	0.0625	20917040	12152550	1.72121
67	A190	spike	IgG#5-HRP	Serum	0.0625	19915360	11871180	1.67762
67	A191	N	IgG#5-HRP	Serum	0.0625	21089560	7966070	2.64742
67	A191	RBD (331–521)	IgG#5-HRP	Serum	0.0625	20360120	12152550	1.67538
67	A191	spike	IgG#5-HRP	Serum	0.0625	19804600	11871180	1.66829
67	A195	N	IgG#5-HRP	Serum	0.0625	18294280	7966070	2.29653
67	A195	RBD (331–521)	IgG#5-HRP	Serum	0.0625	15247360	12152550	1.25466
67	A195	spike	IgG#5-HRP	Serum	0.0625	17037200	11871180	1.43517
67	A199	N	IgG#5-HRP	Serum	0.0625	8464400	7966070	1.06256
67	A199	RBD (331–521)	IgG#5-HRP	Serum	0.0625	14740680	12152550	1.21297
67	A199	spike	IgG#5-HRP	Serum	0.0625	20606440	11871180	1.73584
67	A200	N	IgG#5-HRP	Serum	0.0625	10226120	7966070	1.28371
67	A200	RBD (331–521)	IgG#5-HRP	Serum	0.0625	14589040	12152550	1.20049
67	A200	spike	IgG#5-HRP	Serum	0.0625	19643760	11871180	1.65474
67	A201	N	IgG#5-HRP	Serum	0.0625	6803080	7966070	0.854007
67	A201	RBD (331–521)	IgG#5-HRP	Serum	0.0625	19095960	12152550	1.57135
67	A201	spike	IgG#5-HRP	Serum	0.0625	19134400	11871180	1.61184
67	A202	N	IgG#5-HRP	Serum	0.0625	11507760	7966070	1.4446
67	A202	RBD (331–521)	IgG#5-HRP	Serum	0.0625	13328680	12152550	1.09678
67	A202	spike	IgG#5-HRP	Serum	0.0625	20441200	11871180	1.72192
67	A203	N	IgG#5-HRP	Serum	0.0625	10537000	7966070	1.32274
67	A203	RBD (331–521)	IgG#5-HRP	Serum	0.0625	15796720	12152550	1.29987
67	A203	spike	IgG#5-HRP	Serum	0.0625	20123000	11871180	1.69511
67	A204	N	IgG#5-HRP	Serum	0.0625	364400	7966070	0.045744
67	A204	RBD (331–521)	IgG#5-HRP	Serum	0.0625	361400	12152550	0.0297386
67	A204	spike	IgG#5-HRP	Serum	0.0625	379400	11871180	0.0319598
67	A205	N	IgG#5-HRP	Serum	0.0625	1898320	7966070	0.238301
67	A205	RBD (331–521)	IgG#5-HRP	Serum	0.0625	7371320	12152550	0.606566
67	A205	spike	IgG#5-HRP	Serum	0.0625	12884920	11871180	1.0854
67	A206	N	IgG#5-HRP	Serum	0.0625	2801560	7966070	0.351687
67	A206	RBD (331–521)	IgG#5-HRP	Serum	0.0625	5279040	12152550	0.434398
67	A206	spike	IgG#5-HRP	Serum	0.0625	10990160	11871180	0.925785
67	A207	N	IgG#5-HRP	Serum	0.0625	12766280	7966070	1.60258
67	A207	RBD (331–521)	IgG#5-HRP	Serum	0.0625	17294080	12152550	1.42308
67	A207	spike	IgG#5-HRP	Serum	0.0625	18469880	11871180	1.55586
67	A208	N	IgG#5-HRP	Serum	0.0625	7268720	7966070	0.91246
67	A208	RBD (331–521)	IgG#5-HRP	Serum	0.0625	18315600	12152550	1.50714
67	A208	spike	IgG#5-HRP	Serum	0.0625	18542640	11871180	1.56199
67	A211	N	IgG#5-HRP	Serum	0.0625	249400	7966070	0.0313078
67	A211	RBD (331–521)	IgG#5-HRP	Serum	0.0625	291080	12152550	0.0239522
67	A211	spike	IgG#5-HRP	Serum	0.0625	393720	11871180	0.033166
67	A212	N	IgG#5-HRP	Serum	0.0625	9155160	7966070	1.14927
67	A212	RBD (331–521)	IgG#5-HRP	Serum	0.0625	16026760	12152550	1.3188
67	A212	spike	IgG#5-HRP	Serum	0.0625	20677800	11871180	1.74185
67	A213	N	IgG#5-HRP	Serum	0.0625	14180520	7966070	1.78011
67	A213	RBD (331–521)	IgG#5-HRP	Serum	0.0625	18985640	12152550	1.56228
67	A213	spike	IgG#5-HRP	Serum	0.0625	20763480	11871180	1.74907
67	A214	N	IgG#5-HRP	Serum	0.0625	12474680	7966070	1.56598
67	A214	RBD (331–521)	IgG#5-HRP	Serum	0.0625	15206520	12152550	1.2513
67	A214	spike	IgG#5-HRP	Serum	0.0625	20478800	11871180	1.72509
67	A215	N	IgG#5-HRP	Serum	0.0625	3271000	7966070	0.410617
67	A215	RBD (331–521)	IgG#5-HRP	Serum	0.0625	4307520	12152550	0.354454
67	A215	spike	IgG#5-HRP	Serum	0.0625	8993040	11871180	0.757552
67	A217	N	IgG#5-HRP	Serum	0.0625	20254000	7966070	2.54253
67	A217	RBD (331–521)	IgG#5-HRP	Serum	0.0625	15860920	12152550	1.30515
67	A217	spike	IgG#5-HRP	Serum	0.0625	15095360	11871180	1.2716
67	A218	N	IgG#5-HRP	Serum	0.0625	8383280	7966070	1.05237
67	A218	RBD (331–521)	IgG#5-HRP	Serum	0.0625	16044800	12152550	1.32028
67	A218	spike	IgG#5-HRP	Serum	0.0625	20927960	11871180	1.76292
67	A219	N	IgG#5-HRP	Serum	0.0625	11950880	7966070	1.50022
67	A219	RBD (331–521)	IgG#5-HRP	Serum	0.0625	18368880	12152550	1.51152
67	A219	spike	IgG#5-HRP	Serum	0.0625	20077680	11871180	1.6913
67	A220	N	IgG#5-HRP	Serum	0.0625	7800840	7966070	0.979258
67	A220	RBD (331–521)	IgG#5-HRP	Serum	0.0625	17336080	12152550	1.42654
67	A220	spike	IgG#5-HRP	Serum	0.0625	17800840	11871180	1.4995
67	A221	N	IgG#5-HRP	Serum	0.0625	8935360	7966070	1.12168
67	A221	RBD (331–521)	IgG#5-HRP	Serum	0.0625	16960160	12152550	1.39561
67	A221	spike	IgG#5-HRP	Serum	0.0625	21160920	11871180	1.78255
67	A222	N	IgG#5-HRP	Serum	0.0625	21513000	7966070	2.70058
67	A222	RBD (331–521)	IgG#5-HRP	Serum	0.0625	18894520	12152550	1.55478
67	A222	spike	IgG#5-HRP	Serum	0.0625	19153560	11871180	1.61345
67	A225	N	IgG#5-HRP	Serum	0.0625	18128520	7966070	2.27572
67	A225	RBD (331–521)	IgG#5-HRP	Serum	0.0625	7145920	12152550	0.588018
67	A225	spike	IgG#5-HRP	Serum	0.0625	15868440	11871180	1.33672
67	A226	N	IgG#5-HRP	Serum	0.0625	2815960	7966070	0.353494
67	A226	RBD (331–521)	IgG#5-HRP	Serum	0.0625	10387720	12152550	0.854777
67	A226	spike	IgG#5-HRP	Serum	0.0625	16340320	11871180	1.37647
67	A227	N	IgG#5-HRP	Serum	0.0625	6340680	7966070	0.795961
67	A227	RBD (331–521)	IgG#5-HRP	Serum	0.0625	11695880	12152550	0.962422
67	A227	spike	IgG#5-HRP	Serum	0.0625	19316360	11871180	1.62716
67	A232	N	IgG#5-HRP	Serum	0.0625	11393880	7966070	1.4303
67	A232	RBD (331–521)	IgG#5-HRP	Serum	0.0625	16520040	12152550	1.35939
67	A232	spike	IgG#5-HRP	Serum	0.0625	17899720	11871180	1.50783
67	A233	N	IgG#5-HRP	Serum	0.0625	19695480	7966070	2.47242
67	A233	RBD (331–521)	IgG#5-HRP	Serum	0.0625	14212480	12152550	1.16951
67	A233	spike	IgG#5-HRP	Serum	0.0625	18357920	11871180	1.54643
67	A234	N	IgG#5-HRP	Serum	0.0625	7723040	7966070	0.969492
67	A234	RBD (331–521)	IgG#5-HRP	Serum	0.0625	8510840	12152550	0.700334
67	A234	spike	IgG#5-HRP	Serum	0.0625	17208760	11871180	1.44963
67	A235	N	IgG#5-HRP	Serum	0.0625	504160	7966070	0.0632884
67	A235	RBD (331–521)	IgG#5-HRP	Serum	0.0625	3674040	12152550	0.302327
67	A235	spike	IgG#5-HRP	Serum	0.0625	9762040	11871180	0.822331
67	A236	N	IgG#5-HRP	Serum	0.0625	5790680	7966070	0.726918
67	A236	RBD (331–521)	IgG#5-HRP	Serum	0.0625	16250280	12152550	1.33719
67	A236	spike	IgG#5-HRP	Serum	0.0625	20078080	11871180	1.69133
67	A237	N	IgG#5-HRP	Serum	0.0625	11389360	7966070	1.42973
67	A237	RBD (331–521)	IgG#5-HRP	Serum	0.0625	9036480	12152550	0.743587
67	A237	spike	IgG#5-HRP	Serum	0.0625	16765160	11871180	1.41226
67	A238	N	IgG#5-HRP	Serum	0.0625	14134960	7966070	1.7744
67	A238	RBD (331–521)	IgG#5-HRP	Serum	0.0625	20180480	12152550	1.6606
67	A238	spike	IgG#5-HRP	Serum	0.0625	21864840	11871180	1.84184
67	A239	N	IgG#5-HRP	Serum	0.0625	17468800	7966070	2.1929
67	A239	RBD (331–521)	IgG#5-HRP	Serum	0.0625	20024720	12152550	1.64778
67	A239	spike	IgG#5-HRP	Serum	0.0625	21403080	11871180	1.80294
67	A240	N	IgG#5-HRP	Serum	0.0625	9531480	7966070	1.19651
67	A240	RBD (331–521)	IgG#5-HRP	Serum	0.0625	18084080	12152550	1.48809
67	A240	spike	IgG#5-HRP	Serum	0.0625	18843840	11871180	1.58736
67	A241	N	IgG#5-HRP	Serum	0.0625	3955000	7966070	0.496481
67	A241	RBD (331–521)	IgG#5-HRP	Serum	0.0625	12102800	12152550	0.995906
67	A241	spike	IgG#5-HRP	Serum	0.0625	20019400	11871180	1.68639
67	A242	N	IgG#5-HRP	Serum	0.0625	10069120	7966070	1.264
67	A242	RBD (331–521)	IgG#5-HRP	Serum	0.0625	5313760	12152550	0.437255
67	A242	spike	IgG#5-HRP	Serum	0.0625	16966200	11871180	1.42919
67	A243	N	IgG#5-HRP	Serum	0.0625	18058200	7966070	2.26689
67	A243	RBD (331–521)	IgG#5-HRP	Serum	0.0625	18400640	12152550	1.51414
67	A243	spike	IgG#5-HRP	Serum	0.0625	18367960	11871180	1.54727
67	A244	N	IgG#5-HRP	Serum	0.0625	349720	7966070	0.0439012
67	A244	RBD (331–521)	IgG#5-HRP	Serum	0.0625	320880	12152550	0.0264043
67	A244	spike	IgG#5-HRP	Serum	0.0625	389480	11871180	0.0328089
67	A245	N	IgG#5-HRP	Serum	0.0625	6854280	7966070	0.860434
67	A245	RBD (331–521)	IgG#5-HRP	Serum	0.0625	19644160	12152550	1.61646
67	A245	spike	IgG#5-HRP	Serum	0.0625	20839000	11871180	1.75543
67	A246	N	IgG#5-HRP	Serum	0.0625	6775600	7966070	0.850557
67	A246	RBD (331–521)	IgG#5-HRP	Serum	0.0625	17888040	12152550	1.47196
67	A246	spike	IgG#5-HRP	Serum	0.0625	19658960	11871180	1.65602
67	A247	N	IgG#5-HRP	Serum	0.0625	11614400	7966070	1.45798
67	A247	RBD (331–521)	IgG#5-HRP	Serum	0.0625	13809400	12152550	1.13634
67	A247	spike	IgG#5-HRP	Serum	0.0625	16594920	11871180	1.39792
67	A248	N	IgG#5-HRP	Serum	0.0625	4159200	7966070	0.522114
67	A248	RBD (331–521)	IgG#5-HRP	Serum	0.0625	14456040	12152550	1.18955
67	A248	spike	IgG#5-HRP	Serum	0.0625	18213440	11871180	1.53426
67	A249	N	IgG#5-HRP	Serum	0.0625	7261920	7966070	0.911606
67	A249	RBD (331–521)	IgG#5-HRP	Serum	0.0625	13480280	12152550	1.10926
67	A249	spike	IgG#5-HRP	Serum	0.0625	19241960	11871180	1.6209
67	A250	N	IgG#5-HRP	Serum	0.0625	8720280	7966070	1.09468
67	A250	RBD (331–521)	IgG#5-HRP	Serum	0.0625	15498880	12152550	1.27536
67	A250	spike	IgG#5-HRP	Serum	0.0625	16977640	11871180	1.43016
67	A251	N	IgG#5-HRP	Serum	0.0625	4044160	7966070	0.507673
67	A251	RBD (331–521)	IgG#5-HRP	Serum	0.0625	14134400	12152550	1.16308
67	A251	spike	IgG#5-HRP	Serum	0.0625	17655160	11871180	1.48723
67	A252	N	IgG#5-HRP	Serum	0.0625	9894000	7966070	1.24202
67	A252	RBD (331–521)	IgG#5-HRP	Serum	0.0625	15381400	12152550	1.26569
67	A252	spike	IgG#5-HRP	Serum	0.0625	17732360	11871180	1.49373
67	A253	N	IgG#5-HRP	Serum	0.0625	4205840	7966070	0.527969
67	A253	RBD (331–521)	IgG#5-HRP	Serum	0.0625	13361680	12152550	1.0995
67	A253	spike	IgG#5-HRP	Serum	0.0625	15777840	11871180	1.32909
67	A254	N	IgG#5-HRP	Serum	0.0625	8325280	7966070	1.04509
67	A254	RBD (331–521)	IgG#5-HRP	Serum	0.0625	5124720	12152550	0.421699
67	A254	spike	IgG#5-HRP	Serum	0.0625	11695080	11871180	0.985166
67	A255	N	IgG#5-HRP	Serum	0.0625	7584920	7966070	0.952153
67	A255	RBD (331–521)	IgG#5-HRP	Serum	0.0625	15312040	12152550	1.25999
67	A255	spike	IgG#5-HRP	Serum	0.0625	19064360	11871180	1.60594
67	A256	N	IgG#5-HRP	Serum	0.0625	1290240	7966070	0.161967
67	A256	RBD (331–521)	IgG#5-HRP	Serum	0.0625	1694000	12152550	0.139395
67	A256	spike	IgG#5-HRP	Serum	0.0625	5746120	11871180	0.484039
67	A259	N	IgG#5-HRP	Serum	0.0625	1319480	7966070	0.165638
67	A259	RBD (331–521)	IgG#5-HRP	Serum	0.0625	3249960	12152550	0.26743
67	A259	spike	IgG#5-HRP	Serum	0.0625	7608800	11871180	0.640947
67	A260	N	IgG#5-HRP	Serum	0.0625	7452760	7966070	0.935563
67	A260	RBD (331–521)	IgG#5-HRP	Serum	0.0625	16349280	12152550	1.34534
67	A260	spike	IgG#5-HRP	Serum	0.0625	16806240	11871180	1.41572
67	A261	N	IgG#5-HRP	Serum	0.0625	937320	7966070	0.117664
67	A261	RBD (331–521)	IgG#5-HRP	Serum	0.0625	4202640	12152550	0.345824
67	A261	spike	IgG#5-HRP	Serum	0.0625	19077000	11871180	1.607
67	A262	N	IgG#5-HRP	Serum	0.0625	360200	7966070	0.0452168
67	A262	RBD (331–521)	IgG#5-HRP	Serum	0.0625	386680	12152550	0.0318188
67	A262	spike	IgG#5-HRP	Serum	0.0625	7435800	11871180	0.626374
67	A263	N	IgG#5-HRP	Serum	0.0625	4883880	7966070	0.613085
67	A263	RBD (331–521)	IgG#5-HRP	Serum	0.0625	10866720	12152550	0.894193
67	A263	spike	IgG#5-HRP	Serum	0.0625	13865440	11871180	1.16799
67	A264	N	IgG#5-HRP	Serum	0.0625	864600	7966070	0.108535
67	A264	RBD (331–521)	IgG#5-HRP	Serum	0.0625	3272920	12152550	0.26932
67	A264	spike	IgG#5-HRP	Serum	0.0625	6754320	11871180	0.568968
67	A265	N	IgG#5-HRP	Serum	0.0625	5794200	7966070	0.72736
67	A265	RBD (331–521)	IgG#5-HRP	Serum	0.0625	1280080	12152550	0.105334
67	A265	spike	IgG#5-HRP	Serum	0.0625	4338280	11871180	0.365446
67	A266	N	IgG#5-HRP	Serum	0.0625	2421920	7966070	0.304029
67	A266	RBD (331–521)	IgG#5-HRP	Serum	0.0625	2512680	12152550	0.206762
67	A266	spike	IgG#5-HRP	Serum	0.0625	7545200	11871180	0.63559
67	A267	N	IgG#5-HRP	Serum	0.0625	5162080	7966070	0.648008
67	A267	RBD (331–521)	IgG#5-HRP	Serum	0.0625	3426960	12152550	0.281995
67	A267	spike	IgG#5-HRP	Serum	0.0625	9503840	11871180	0.800581
67	A268	N	IgG#5-HRP	Serum	0.0625	7762360	7966070	0.974428
67	A268	RBD (331–521)	IgG#5-HRP	Serum	0.0625	14154760	12152550	1.16476
67	A268	spike	IgG#5-HRP	Serum	0.0625	17377400	11871180	1.46383
67	A269	N	IgG#5-HRP	Serum	0.0625	1763520	7966070	0.221379
67	A269	RBD (331–521)	IgG#5-HRP	Serum	0.0625	1149160	12152550	0.0945612
67	A269	spike	IgG#5-HRP	Serum	0.0625	3641400	11871180	0.306743
67	A270	N	IgG#5-HRP	Serum	0.0625	2559120	7966070	0.321253
67	A270	RBD (331–521)	IgG#5-HRP	Serum	0.0625	3385960	12152550	0.278621
67	A270	spike	IgG#5-HRP	Serum	0.0625	7972360	11871180	0.671573
67	A271	N	IgG#5-HRP	Serum	0.0625	372360	7966070	0.0467432
67	A271	RBD (331–521)	IgG#5-HRP	Serum	0.0625	394520	12152550	0.032464
67	A271	spike	IgG#5-HRP	Serum	0.0625	582880	11871180	0.0491004
67	A272	N	IgG#5-HRP	Serum	0.0625	8585840	7966070	1.0778
67	A272	RBD (331–521)	IgG#5-HRP	Serum	0.0625	15743560	12152550	1.29549
67	A272	spike	IgG#5-HRP	Serum	0.0625	16953480	11871180	1.42812
67	A273	N	IgG#5-HRP	Serum	0.0625	5861800	7966070	0.735846
67	A273	RBD (331–521)	IgG#5-HRP	Serum	0.0625	16173360	12152550	1.33086
67	A273	spike	IgG#5-HRP	Serum	0.0625	18061760	11871180	1.52148
67	A274	N	IgG#5-HRP	Serum	0.0625	6090280	7966070	0.764528
67	A274	RBD (331–521)	IgG#5-HRP	Serum	0.0625	538560	12152550	0.0443166
67	A274	spike	IgG#5-HRP	Serum	0.0625	3133920	11871180	0.263994
67	A275	N	IgG#5-HRP	Serum	0.0625	3679720	7966070	0.461924
67	A275	RBD (331–521)	IgG#5-HRP	Serum	0.0625	6222840	12152550	0.51206
67	A275	spike	IgG#5-HRP	Serum	0.0625	11937560	11871180	1.00559
67	A276	N	IgG#5-HRP	Serum	0.0625	14835760	7966070	1.86237
67	A276	RBD (331–521)	IgG#5-HRP	Serum	0.0625	16920880	12152550	1.39237
67	A276	spike	IgG#5-HRP	Serum	0.0625	19428320	11871180	1.6366
67	A277	N	IgG#5-HRP	Serum	0.0625	4386160	7966070	0.550605
67	A277	RBD (331–521)	IgG#5-HRP	Serum	0.0625	10041240	12152550	0.826266
67	A277	spike	IgG#5-HRP	Serum	0.0625	14907960	11871180	1.25581
67	A278	N	IgG#5-HRP	Serum	0.0625	1669400	7966070	0.209564
67	A278	RBD (331–521)	IgG#5-HRP	Serum	0.0625	6607960	12152550	0.543751
67	A278	spike	IgG#5-HRP	Serum	0.0625	13216360	11871180	1.11331
67	A281	N	IgG#5-HRP	Serum	0.0625	17048120	7966070	2.14009
67	A281	RBD (331–521)	IgG#5-HRP	Serum	0.0625	15971560	12152550	1.31426
67	A281	spike	IgG#5-HRP	Serum	0.0625	16419240	11871180	1.38312
67	A283	N	IgG#5-HRP	Serum	0.0625	788200	7966070	0.0989446
67	A283	RBD (331–521)	IgG#5-HRP	Serum	0.0625	3134120	12152550	0.257898
67	A283	spike	IgG#5-HRP	Serum	0.0625	7655000	11871180	0.644839
67	A284	N	IgG#5-HRP	Serum	0.0625	9296600	7966070	1.16702
67	A284	RBD (331–521)	IgG#5-HRP	Serum	0.0625	12296920	12152550	1.01188
67	A284	spike	IgG#5-HRP	Serum	0.0625	16396120	11871180	1.38117
67	A285	N	IgG#5-HRP	Serum	0.0625	345120	7966070	0.0433237
67	A285	RBD (331–521)	IgG#5-HRP	Serum	0.0625	397720	12152550	0.0327273
67	A285	spike	IgG#5-HRP	Serum	0.0625	512560	11871180	0.0431768
67	A286	N	IgG#5-HRP	Serum	0.0625	9028960	7966070	1.13343
67	A286	RBD (331–521)	IgG#5-HRP	Serum	0.0625	16270120	12152550	1.33882
67	A286	spike	IgG#5-HRP	Serum	0.0625	17959960	11871180	1.5129
67	A287	N	IgG#5-HRP	Serum	0.0625	12007120	7966070	1.50728
67	A287	RBD (331–521)	IgG#5-HRP	Serum	0.0625	9433880	12152550	0.776288
67	A287	spike	IgG#5-HRP	Serum	0.0625	13690600	11871180	1.15326
67	A288	N	IgG#5-HRP	Serum	0.0625	9822840	7966070	1.23308
67	A288	RBD (331–521)	IgG#5-HRP	Serum	0.0625	10222080	12152550	0.841147
67	A288	spike	IgG#5-HRP	Serum	0.0625	16551520	11871180	1.39426
67	A291	N	IgG#5-HRP	Serum	0.0625	367600	7966070	0.0461457
67	A291	RBD (331–521)	IgG#5-HRP	Serum	0.0625	361320	12152550	0.029732
67	A291	spike	IgG#5-HRP	Serum	0.0625	408280	11871180	0.0343925
67	A292	N	IgG#5-HRP	Serum	0.0625	10758760	7966070	1.35057
67	A292	RBD (331–521)	IgG#5-HRP	Serum	0.0625	15664920	12152550	1.28902
67	A292	spike	IgG#5-HRP	Serum	0.0625	19475960	11871180	1.64061
67	A297	N	IgG#5-HRP	Serum	0.0625	4219640	7966070	0.529702
67	A297	RBD (331–521)	IgG#5-HRP	Serum	0.0625	4972880	12152550	0.409205
67	A297	spike	IgG#5-HRP	Serum	0.0625	13175960	11871180	1.10991
67	A298	N	IgG#5-HRP	Serum	0.0625	17629320	7966070	2.21305
67	A298	RBD (331–521)	IgG#5-HRP	Serum	0.0625	16413200	12152550	1.3506
67	A298	spike	IgG#5-HRP	Serum	0.0625	18719800	11871180	1.57691
67	A299	N	IgG#5-HRP	Serum	0.0625	2500040	7966070	0.313836
67	A299	RBD (331–521)	IgG#5-HRP	Serum	0.0625	4866080	12152550	0.400416
67	A299	spike	IgG#5-HRP	Serum	0.0625	12946720	11871180	1.0906
67	A300	N	IgG#5-HRP	Serum	0.0625	8229160	7966070	1.03303
67	A300	RBD (331–521)	IgG#5-HRP	Serum	0.0625	12750880	12152550	1.04923
67	A300	spike	IgG#5-HRP	Serum	0.0625	18026760	11871180	1.51853
67	A301	N	IgG#5-HRP	Serum	0.0625	9161720	7966070	1.15009
67	A301	RBD (331–521)	IgG#5-HRP	Serum	0.0625	10647520	12152550	0.876155
67	A301	spike	IgG#5-HRP	Serum	0.0625	18996600	11871180	1.60023
67	A302	N	IgG#5-HRP	Serum	0.0625	11174760	7966070	1.40279
67	A302	RBD (331–521)	IgG#5-HRP	Serum	0.0625	14927200	12152550	1.22832
67	A302	spike	IgG#5-HRP	Serum	0.0625	17870440	11871180	1.50536
67	A303	N	IgG#5-HRP	Serum	0.0625	5045160	7966070	0.633331
67	A303	RBD (331–521)	IgG#5-HRP	Serum	0.0625	12456600	12152550	1.02502
67	A303	spike	IgG#5-HRP	Serum	0.0625	18911560	11871180	1.59306
67	A304	N	IgG#5-HRP	Serum	0.0625	7861520	7966070	0.986876
67	A304	RBD (331–521)	IgG#5-HRP	Serum	0.0625	11557720	12152550	0.951053
67	A304	spike	IgG#5-HRP	Serum	0.0625	15119200	11871180	1.27361
67	A305	N	IgG#5-HRP	Serum	0.0625	1301920	7966070	0.163433
67	A305	RBD (331–521)	IgG#5-HRP	Serum	0.0625	6190480	12152550	0.509398
67	A305	spike	IgG#5-HRP	Serum	0.0625	12479320	11871180	1.05123
67	A306	N	IgG#5-HRP	Serum	0.0625	4741920	7966070	0.595265
67	A306	RBD (331–521)	IgG#5-HRP	Serum	0.0625	2966680	12152550	0.24412
67	A306	spike	IgG#5-HRP	Serum	0.0625	6941800	11871180	0.584761
67	A307	N	IgG#5-HRP	Serum	0.0625	21432760	7966070	2.69051
67	A307	RBD (331–521)	IgG#5-HRP	Serum	0.0625	13852800	12152550	1.13991
67	A307	spike	IgG#5-HRP	Serum	0.0625	20447120	11871180	1.72242
67	A308	N	IgG#5-HRP	Serum	0.0625	10013120	7966070	1.25697
67	A308	RBD (331–521)	IgG#5-HRP	Serum	0.0625	11580120	12152550	0.952896
67	A308	spike	IgG#5-HRP	Serum	0.0625	17532320	11871180	1.47688
67	A309	N	IgG#5-HRP	Serum	0.0625	5377840	7966070	0.675093
67	A309	RBD (331–521)	IgG#5-HRP	Serum	0.0625	11832920	12152550	0.973699
67	A309	spike	IgG#5-HRP	Serum	0.0625	16964880	11871180	1.42908
67	A310	N	IgG#5-HRP	Serum	0.0625	19685560	7966070	2.47118
67	A310	RBD (331–521)	IgG#5-HRP	Serum	0.0625	20438480	12152550	1.68183
67	A310	spike	IgG#5-HRP	Serum	0.0625	19736640	11871180	1.66257
67	A311	N	IgG#5-HRP	Serum	0.0625	8319920	7966070	1.04442
67	A311	RBD (331–521)	IgG#5-HRP	Serum	0.0625	16815160	12152550	1.38367
67	A311	spike	IgG#5-HRP	Serum	0.0625	19847520	11871180	1.67191
67	A312	N	IgG#5-HRP	Serum	0.0625	16774840	7966070	2.10579
67	A312	RBD (331–521)	IgG#5-HRP	Serum	0.0625	13759480	12152550	1.13223
67	A312	spike	IgG#5-HRP	Serum	0.0625	18575920	11871180	1.56479
67	A313	N	IgG#5-HRP	Serum	0.0625	3506720	7966070	0.440207
67	A313	RBD (331–521)	IgG#5-HRP	Serum	0.0625	1827080	12152550	0.150345
67	A313	spike	IgG#5-HRP	Serum	0.0625	18766960	11871180	1.58088
67	A314	N	IgG#5-HRP	Serum	0.0625	1696640	7966070	0.212983
67	A314	RBD (331–521)	IgG#5-HRP	Serum	0.0625	3538080	12152550	0.291139
67	A314	spike	IgG#5-HRP	Serum	0.0625	8450600	11871180	0.711858
67	A315	N	IgG#5-HRP	Serum	0.0625	8535000	7966070	1.07142
67	A315	RBD (331–521)	IgG#5-HRP	Serum	0.0625	11085360	12152550	0.912184
67	A315	spike	IgG#5-HRP	Serum	0.0625	17072640	11871180	1.43816
67	A316	N	IgG#5-HRP	Serum	0.0625	2306200	7966070	0.289503
67	A316	RBD (331–521)	IgG#5-HRP	Serum	0.0625	15396200	12152550	1.26691
67	A316	spike	IgG#5-HRP	Serum	0.0625	20812040	11871180	1.75316
67	A317	N	IgG#5-HRP	Serum	0.0625	6060600	7966070	0.760802
67	A317	RBD (331–521)	IgG#5-HRP	Serum	0.0625	14319920	12152550	1.17835
67	A317	spike	IgG#5-HRP	Serum	0.0625	18384520	11871180	1.54867
67	A318	N	IgG#5-HRP	Serum	0.0625	17307760	7966070	2.17268
67	A318	RBD (331–521)	IgG#5-HRP	Serum	0.0625	21604640	12152550	1.77779
67	A318	spike	IgG#5-HRP	Serum	0.0625	21733320	11871180	1.83076
67	A319	N	IgG#5-HRP	Serum	0.0625	3734720	7966070	0.468828
67	A319	RBD (331–521)	IgG#5-HRP	Serum	0.0625	12711760	12152550	1.04602
67	A319	spike	IgG#5-HRP	Serum	0.0625	17841800	11871180	1.50295
67	A320	N	IgG#5-HRP	Serum	0.0625	9543920	7966070	1.19807
67	A320	RBD (331–521)	IgG#5-HRP	Serum	0.0625	14087920	12152550	1.15926
67	A320	spike	IgG#5-HRP	Serum	0.0625	18341040	11871180	1.54501
67	A321	N	IgG#5-HRP	Serum	0.0625	5332400	7966070	0.669389
67	A321	RBD (331–521)	IgG#5-HRP	Serum	0.0625	8534480	12152550	0.702279
67	A321	spike	IgG#5-HRP	Serum	0.0625	16407160	11871180	1.3821
67	A322	N	IgG#5-HRP	Serum	0.0625	7046400	7966070	0.884552
67	A322	RBD (331–521)	IgG#5-HRP	Serum	0.0625	17423280	12152550	1.43371
67	A322	spike	IgG#5-HRP	Serum	0.0625	21848200	11871180	1.84044
67	A324	N	IgG#5-HRP	Serum	0.0625	5968520	7966070	0.749243
67	A324	RBD (331–521)	IgG#5-HRP	Serum	0.0625	15401360	12152550	1.26734
67	A324	spike	IgG#5-HRP	Serum	0.0625	19850120	11871180	1.67213
67	A325	N	IgG#5-HRP	Serum	0.0625	20231480	7966070	2.53971
67	A325	RBD (331–521)	IgG#5-HRP	Serum	0.0625	20996000	12152550	1.7277
67	A325	spike	IgG#5-HRP	Serum	0.0625	19655600	11871180	1.65574
67	A327	N	IgG#5-HRP	Serum	0.0625	6751880	7966070	0.84758
67	A327	RBD (331–521)	IgG#5-HRP	Serum	0.0625	11048560	12152550	0.909156
67	A327	spike	IgG#5-HRP	Serum	0.0625	19170640	11871180	1.61489
67	A328	N	IgG#5-HRP	Serum	0.0625	6469520	7966070	0.812134
67	A328	RBD (331–521)	IgG#5-HRP	Serum	0.0625	5451920	12152550	0.448624
67	A328	spike	IgG#5-HRP	Serum	0.0625	13162680	11871180	1.10879
67	A329	N	IgG#5-HRP	Serum	0.0625	9476880	7966070	1.18966
67	A329	RBD (331–521)	IgG#5-HRP	Serum	0.0625	15297600	12152550	1.2588
67	A329	spike	IgG#5-HRP	Serum	0.0625	21202280	11871180	1.78603
67	A330	N	IgG#5-HRP	Serum	0.0625	234800	7966070	0.029475
67	A330	RBD (331–521)	IgG#5-HRP	Serum	0.0625	268760	12152550	0.0221155
67	A330	spike	IgG#5-HRP	Serum	0.0625	507200	11871180	0.0427253
67	A331	N	IgG#5-HRP	Serum	0.0625	1343720	7966070	0.16868
67	A331	RBD (331–521)	IgG#5-HRP	Serum	0.0625	4566800	12152550	0.375789
67	A331	spike	IgG#5-HRP	Serum	0.0625	11151720	11871180	0.939394
67	A332	N	IgG#5-HRP	Serum	0.0625	6135160	7966070	0.770161
67	A332	RBD (331–521)	IgG#5-HRP	Serum	0.0625	19775720	12152550	1.62729
67	A332	spike	IgG#5-HRP	Serum	0.0625	22682920	11871180	1.91076
67	A333	N	IgG#5-HRP	Serum	0.0625	2155320	7966070	0.270563
67	A333	RBD (331–521)	IgG#5-HRP	Serum	0.0625	5638200	12152550	0.463952
67	A333	spike	IgG#5-HRP	Serum	0.0625	13552320	11871180	1.14162
67	A334	N	IgG#5-HRP	Serum	0.0625	7386240	7966070	0.927213
67	A334	RBD (331–521)	IgG#5-HRP	Serum	0.0625	13594200	12152550	1.11863
67	A334	spike	IgG#5-HRP	Serum	0.0625	19029800	11871180	1.60303
67	A335	N	IgG#5-HRP	Serum	0.0625	2400320	7966070	0.301318
67	A335	RBD (331–521)	IgG#5-HRP	Serum	0.0625	2843760	12152550	0.234005
67	A335	spike	IgG#5-HRP	Serum	0.0625	14165040	11871180	1.19323
67	A336	N	IgG#5-HRP	Serum	0.0625	10191840	7966070	1.27941
67	A336	RBD (331–521)	IgG#5-HRP	Serum	0.0625	19743240	12152550	1.62462
67	A336	spike	IgG#5-HRP	Serum	0.0625	20790680	11871180	1.75136
67	A337	N	IgG#5-HRP	Serum	0.0625	2188720	7966070	0.274755
67	A337	RBD (331–521)	IgG#5-HRP	Serum	0.0625	1914120	12152550	0.157508
67	A337	spike	IgG#5-HRP	Serum	0.0625	6541680	11871180	0.551056
67	A338	N	IgG#5-HRP	Serum	0.0625	3185920	7966070	0.399936
67	A338	RBD (331–521)	IgG#5-HRP	Serum	0.0625	2758280	12152550	0.226971
67	A338	spike	IgG#5-HRP	Serum	0.0625	8009040	11871180	0.674663
67	A339	N	IgG#5-HRP	Serum	0.0625	5419600	7966070	0.680335
67	A339	RBD (331–521)	IgG#5-HRP	Serum	0.0625	15457920	12152550	1.27199
67	A339	spike	IgG#5-HRP	Serum	0.0625	18514400	11871180	1.55961
67	A340	N	IgG#5-HRP	Serum	0.0625	5721920	7966070	0.718286
67	A340	RBD (331–521)	IgG#5-HRP	Serum	0.0625	17569480	12152550	1.44574
67	A340	spike	IgG#5-HRP	Serum	0.0625	20235040	11871180	1.70455
67	Blank	N	IgG#5-HRP	Blank	0	175000	8402380	0.0208274
67	Blank	N	IgG#5-HRP	Blank	0	170280	8402380	0.0202657
67	Blank	N	IgG#5-HRP	Blank	0	182000	8402380	0.0216605
67	Blank	N	IgG#5-HRP	Blank	0	151920	8402380	0.0180806
67	Blank	N	IgG#5-HRP	Blank	0	157640	8402380	0.0187614
67	Blank	N	IgG#5-HRP	Blank	0	164440	8402380	0.0195706
67	Blank	N	IgG#5-HRP	Blank	0	174520	8402380	0.0207703
67	Blank	N	IgG#5-HRP	Blank	0	179560	8402380	0.0213701
67	Blank	RBD (331–521)	IgG#5-HRP	Blank	0	175520	13356880	0.0131408
67	Blank	RBD (331–521)	IgG#5-HRP	Blank	0	159720	13356880	0.0119579
67	Blank	RBD (331–521)	IgG#5-HRP	Blank	0	194120	13356880	0.0145333
67	Blank	RBD (331–521)	IgG#5-HRP	Blank	0	171240	13356880	0.0128204
67	Blank	RBD (331–521)	IgG#5-HRP	Blank	0	163200	13356880	0.0122184
67	Blank	RBD (331–521)	IgG#5-HRP	Blank	0	153000	13356880	0.0114548
67	Blank	RBD (331–521)	IgG#5-HRP	Blank	0	190600	13356880	0.0142698
67	Blank	RBD (331–521)	IgG#5-HRP	Blank	0	183320	13356880	0.0137248
67	Blank	spike	IgG#5-HRP	Blank	0	179960	12421900	0.0144873
67	Blank	spike	IgG#5-HRP	Blank	0	174440	12421900	0.0140429
67	Blank	spike	IgG#5-HRP	Blank	0	179640	12421900	0.0144616
67	Blank	spike	IgG#5-HRP	Blank	0	197440	12421900	0.0158945
67	Blank	spike	IgG#5-HRP	Blank	0	165200	12421900	0.0132991
67	Blank	spike	IgG#5-HRP	Blank	0	178160	12421900	0.0143424
67	Blank	spike	IgG#5-HRP	Blank	0	168400	12421900	0.0135567
67	Blank	spike	IgG#5-HRP	Blank	0	194480	12421900	0.0156562
67	Blank	N	IgG#5-HRP	Blank	0	192920	7966070	0.0242177
67	Blank	N	IgG#5-HRP	Blank	0	191760	7966070	0.0240721
67	Blank	N	IgG#5-HRP	Blank	0	178080	7966070	0.0223548
67	Blank	N	IgG#5-HRP	Blank	0	181920	7966070	0.0228369
67	Blank	N	IgG#5-HRP	Blank	0	167680	7966070	0.0210493
67	Blank	N	IgG#5-HRP	Blank	0	191880	7966070	0.0240872
67	Blank	N	IgG#5-HRP	Blank	0	173800	7966070	0.0218175
67	Blank	N	IgG#5-HRP	Blank	0	202080	7966070	0.0253676
67	Blank	RBD (331–521)	IgG#5-HRP	Blank	0	225160	12152550	0.0185278
67	Blank	RBD (331–521)	IgG#5-HRP	Blank	0	211440	12152550	0.0173988
67	Blank	RBD (331–521)	IgG#5-HRP	Blank	0	196960	12152550	0.0162073
67	Blank	RBD (331–521)	IgG#5-HRP	Blank	0	191520	12152550	0.0157597
67	Blank	RBD (331–521)	IgG#5-HRP	Blank	0	192000	12152550	0.0157992
67	Blank	RBD (331–521)	IgG#5-HRP	Blank	0	202800	12152550	0.0166879
67	Blank	RBD (331–521)	IgG#5-HRP	Blank	0	187680	12152550	0.0154437
67	Blank	RBD (331–521)	IgG#5-HRP	Blank	0	200920	12152550	0.0165332
67	Blank	spike	IgG#5-HRP	Blank	0	220440	11871180	0.0185693
67	Blank	spike	IgG#5-HRP	Blank	0	213560	11871180	0.0179898
67	Blank	spike	IgG#5-HRP	Blank	0	203040	11871180	0.0171036
67	Blank	spike	IgG#5-HRP	Blank	0	201360	11871180	0.0169621
67	Blank	spike	IgG#5-HRP	Blank	0	201160	11871180	0.0169452
67	Blank	spike	IgG#5-HRP	Blank	0	212160	11871180	0.0178719
67	Blank	spike	IgG#5-HRP	Blank	0	192800	11871180	0.016241
67	Blank	spike	IgG#5-HRP	Blank	0	220480	11871180	0.0185727
67	IgG	N	IgG#5-HRP	Serum	0.0625	252120	8402380	0.0300058
67	IgG	N	IgG#5-HRP	Serum	0.0625	189360	8402380	0.0225365
67	IgG	N	IgG#5-HRP	Serum	0.0625	328040	8402380	0.0390413
67	IgG	N	IgG#5-HRP	Serum	0.0625	217880	8402380	0.0259307
67	IgG	N	IgG#5-HRP	Serum	0.0625	149880	8402380	0.0178378
67	IgG	N	IgG#5-HRP	Serum	0.0625	163360	8402380	0.0194421
67	IgG	N	IgG#5-HRP	Serum	0.0625	213600	8402380	0.0254214
67	IgG	N	IgG#5-HRP	Serum	0.0625	205320	8402380	0.0244359
67	IgG	RBD (331–521)	IgG#5-HRP	Serum	0.0625	257480	13356880	0.019277
67	IgG	RBD (331–521)	IgG#5-HRP	Serum	0.0625	183680	13356880	0.0137517
67	IgG	RBD (331–521)	IgG#5-HRP	Serum	0.0625	351280	13356880	0.0262996
67	IgG	RBD (331–521)	IgG#5-HRP	Serum	0.0625	236360	13356880	0.0176957
67	IgG	RBD (331–521)	IgG#5-HRP	Serum	0.0625	151200	13356880	0.01132
67	IgG	RBD (331–521)	IgG#5-HRP	Serum	0.0625	164160	13356880	0.0122903
67	IgG	RBD (331–521)	IgG#5-HRP	Serum	0.0625	214880	13356880	0.0160876
67	IgG	RBD (331–521)	IgG#5-HRP	Serum	0.0625	222840	13356880	0.0166835
67	IgG	spike	IgG#5-HRP	Serum	0.0625	263440	12421900	0.0212077
67	IgG	spike	IgG#5-HRP	Serum	0.0625	194760	12421900	0.0156788
67	IgG	spike	IgG#5-HRP	Serum	0.0625	363680	12421900	0.0292773
67	IgG	spike	IgG#5-HRP	Serum	0.0625	254880	12421900	0.0205186
67	IgG	spike	IgG#5-HRP	Serum	0.0625	169480	12421900	0.0136436
67	IgG	spike	IgG#5-HRP	Serum	0.0625	169320	12421900	0.0136308
67	IgG	spike	IgG#5-HRP	Serum	0.0625	255200	12421900	0.0205444
67	IgG	spike	IgG#5-HRP	Serum	0.0625	235440	12421900	0.0189536
67	IgG	N	IgG#5-HRP	Serum	0.0625	271320	7966070	0.0340595
67	IgG	N	IgG#5-HRP	Serum	0.0625	206640	7966070	0.02594
67	IgG	N	IgG#5-HRP	Serum	0.0625	321680	7966070	0.0403813
67	IgG	N	IgG#5-HRP	Serum	0.0625	223120	7966070	0.0280088
67	IgG	N	IgG#5-HRP	Serum	0.0625	179480	7966070	0.0225306
67	IgG	N	IgG#5-HRP	Serum	0.0625	181000	7966070	0.0227214
67	IgG	N	IgG#5-HRP	Serum	0.0625	219640	7966070	0.0275719
67	IgG	N	IgG#5-HRP	Serum	0.0625	207480	7966070	0.0260455
67	IgG	RBD (331–521)	IgG#5-HRP	Serum	0.0625	282880	12152550	0.0232774
67	IgG	RBD (331–521)	IgG#5-HRP	Serum	0.0625	233200	12152550	0.0191894
67	IgG	RBD (331–521)	IgG#5-HRP	Serum	0.0625	365200	12152550	0.0300513
67	IgG	RBD (331–521)	IgG#5-HRP	Serum	0.0625	250120	12152550	0.0205817
67	IgG	RBD (331–521)	IgG#5-HRP	Serum	0.0625	200480	12152550	0.0164969
67	IgG	RBD (331–521)	IgG#5-HRP	Serum	0.0625	207960	12152550	0.0171125
67	IgG	RBD (331–521)	IgG#5-HRP	Serum	0.0625	254680	12152550	0.0209569
67	IgG	RBD (331–521)	IgG#5-HRP	Serum	0.0625	236680	12152550	0.0194757
67	IgG	spike	IgG#5-HRP	Serum	0.0625	303240	11871180	0.0255442
67	IgG	spike	IgG#5-HRP	Serum	0.0625	245400	11871180	0.0206719
67	IgG	spike	IgG#5-HRP	Serum	0.0625	386960	11871180	0.0325966
67	IgG	spike	IgG#5-HRP	Serum	0.0625	268000	11871180	0.0225757
67	IgG	spike	IgG#5-HRP	Serum	0.0625	218920	11871180	0.0184413
67	IgG	spike	IgG#5-HRP	Serum	0.0625	216880	11871180	0.0182695
67	IgG	spike	IgG#5-HRP	Serum	0.0625	280240	11871180	0.0236068
67	IgG	spike	IgG#5-HRP	Serum	0.0625	253520	11871180	0.0213559
67	N41	N	IgG#5-HRP	Plasma	0.0625	413480	8402380	0.0492099
67	N41	RBD (331–521)	IgG#5-HRP	Plasma	0.0625	419080	13356880	0.0313756
67	N41	spike	IgG#5-HRP	Plasma	0.0625	474240	12421900	0.0381777
67	N42	N	IgG#5-HRP	Plasma	0.0625	312040	8402380	0.0371371
67	N42	RBD (331–521)	IgG#5-HRP	Plasma	0.0625	266480	13356880	0.0199508
67	N42	spike	IgG#5-HRP	Plasma	0.0625	581640	12421900	0.0468238
67	N43	N	IgG#5-HRP	Plasma	0.0625	372800	8402380	0.0443684
67	N43	RBD (331–521)	IgG#5-HRP	Plasma	0.0625	285840	13356880	0.0214002
67	N43	spike	IgG#5-HRP	Plasma	0.0625	638160	12421900	0.0513738
67	N44	N	IgG#5-HRP	Plasma	0.0625	803640	8402380	0.0956443
67	N44	RBD (331–521)	IgG#5-HRP	Plasma	0.0625	565400	13356880	0.0423302
67	N44	spike	IgG#5-HRP	Plasma	0.0625	665520	12421900	0.0535763
67	N45	N	IgG#5-HRP	Plasma	0.0625	1785720	8402380	0.212525
67	N45	RBD (331–521)	IgG#5-HRP	Plasma	0.0625	302760	13356880	0.022667
67	N45	spike	IgG#5-HRP	Plasma	0.0625	654680	12421900	0.0527037
67	N46	N	IgG#5-HRP	Plasma	0.0625	371520	8402380	0.044216
67	N46	RBD (331–521)	IgG#5-HRP	Plasma	0.0625	261960	13356880	0.0196124
67	N46	spike	IgG#5-HRP	Plasma	0.0625	437200	12421900	0.0351959
67	N47	N	IgG#5-HRP	Plasma	0.0625	1938840	8402380	0.230749
67	N47	RBD (331–521)	IgG#5-HRP	Plasma	0.0625	662440	13356880	0.0495954
67	N47	spike	IgG#5-HRP	Plasma	0.0625	2719680	12421900	0.218942
67	N48	N	IgG#5-HRP	Plasma	0.0625	572200	8402380	0.0680998
67	N48	RBD (331–521)	IgG#5-HRP	Plasma	0.0625	355720	13356880	0.026632
67	N48	spike	IgG#5-HRP	Plasma	0.0625	552080	12421900	0.0444441
67	N49	N	IgG#5-HRP	Plasma	0.0625	668520	8402380	0.0795632
67	N49	RBD (331–521)	IgG#5-HRP	Plasma	0.0625	645600	13356880	0.0483346
67	N49	spike	IgG#5-HRP	Plasma	0.0625	875040	12421900	0.0704433
67	N50	N	IgG#5-HRP	Plasma	0.0625	330360	8402380	0.0393174
67	N50	RBD (331–521)	IgG#5-HRP	Plasma	0.0625	272960	13356880	0.0204359
67	N50	spike	IgG#5-HRP	Plasma	0.0625	299680	12421900	0.0241251
67	N51	N	IgG#5-HRP	Plasma	0.0625	235960	8402380	0.0280825
67	N51	RBD (331–521)	IgG#5-HRP	Plasma	0.0625	268560	13356880	0.0201065
67	N51	spike	IgG#5-HRP	Plasma	0.0625	351800	12421900	0.0283209
67	N52	N	IgG#5-HRP	Plasma	0.0625	269240	8402380	0.0320433
67	N52	RBD (331–521)	IgG#5-HRP	Plasma	0.0625	252160	13356880	0.0188787
67	N52	spike	IgG#5-HRP	Plasma	0.0625	365440	12421900	0.029419
67	N53	N	IgG#5-HRP	Plasma	0.0625	344480	8402380	0.0409979
67	N53	RBD (331–521)	IgG#5-HRP	Plasma	0.0625	271680	13356880	0.0203401
67	N53	spike	IgG#5-HRP	Plasma	0.0625	308640	12421900	0.0248464
67	N54	N	IgG#5-HRP	Plasma	0.0625	385320	8402380	0.0458584
67	N54	RBD (331–521)	IgG#5-HRP	Plasma	0.0625	342920	13356880	0.0256737
67	N54	spike	IgG#5-HRP	Plasma	0.0625	419760	12421900	0.0337919
67	N55	N	IgG#5-HRP	Plasma	0.0625	237040	8402380	0.0282111
67	N55	RBD (331–521)	IgG#5-HRP	Plasma	0.0625	239320	13356880	0.0179174
67	N55	spike	IgG#5-HRP	Plasma	0.0625	325040	12421900	0.0261667
67	N56	N	IgG#5-HRP	Plasma	0.0625	755200	8402380	0.0898793
67	N56	RBD (331–521)	IgG#5-HRP	Plasma	0.0625	1079760	13356880	0.0808392
67	N56	spike	IgG#5-HRP	Plasma	0.0625	576560	12421900	0.0464148
67	N57	N	IgG#5-HRP	Plasma	0.0625	333840	8402380	0.0397316
67	N57	RBD (331–521)	IgG#5-HRP	Plasma	0.0625	374480	13356880	0.0280365
67	N57	spike	IgG#5-HRP	Plasma	0.0625	373160	12421900	0.0300405
67	N58	N	IgG#5-HRP	Plasma	0.0625	568640	8402380	0.0676761
67	N58	RBD (331–521)	IgG#5-HRP	Plasma	0.0625	548560	13356880	0.0410695
67	N58	spike	IgG#5-HRP	Plasma	0.0625	819840	12421900	0.0659996
67	N59	N	IgG#5-HRP	Plasma	0.0625	550600	8402380	0.0655291
67	N59	RBD (331–521)	IgG#5-HRP	Plasma	0.0625	658520	13356880	0.0493019
67	N59	spike	IgG#5-HRP	Plasma	0.0625	1820520	12421900	0.146557
67	N60	N	IgG#5-HRP	Plasma	0.0625	260760	8402380	0.0310341
67	N60	RBD (331–521)	IgG#5-HRP	Plasma	0.0625	236440	13356880	0.0177017
67	N60	spike	IgG#5-HRP	Plasma	0.0625	446400	12421900	0.0359365
67	N61	N	IgG#5-HRP	Plasma	0.0625	357080	8402380	0.0424975
67	N61	RBD (331–521)	IgG#5-HRP	Plasma	0.0625	252720	13356880	0.0189206
67	N61	spike	IgG#5-HRP	Plasma	0.0625	355000	12421900	0.0285786
67	N62	N	IgG#5-HRP	Plasma	0.0625	462240	8402380	0.055013
67	N62	RBD (331–521)	IgG#5-HRP	Plasma	0.0625	440160	13356880	0.0329538
67	N62	spike	IgG#5-HRP	Plasma	0.0625	457480	12421900	0.0368285
67	N63	N	IgG#5-HRP	Plasma	0.0625	309800	8402380	0.0368705
67	N63	RBD (331–521)	IgG#5-HRP	Plasma	0.0625	225520	13356880	0.0168842
67	N63	spike	IgG#5-HRP	Plasma	0.0625	553720	12421900	0.0445761
67	N64	N	IgG#5-HRP	Plasma	0.0625	870320	8402380	0.10358
67	N64	RBD (331–521)	IgG#5-HRP	Plasma	0.0625	505880	13356880	0.0378741
67	N64	spike	IgG#5-HRP	Plasma	0.0625	714520	12421900	0.057521
67	N65	N	IgG#5-HRP	Plasma	0.0625	468680	8402380	0.0557794
67	N65	RBD (331–521)	IgG#5-HRP	Plasma	0.0625	400000	13356880	0.0299471
67	N65	spike	IgG#5-HRP	Plasma	0.0625	479960	12421900	0.0386382
67	N66	N	IgG#5-HRP	Plasma	0.0625	655000	8402380	0.0779541
67	N66	RBD (331–521)	IgG#5-HRP	Plasma	0.0625	417080	13356880	0.0312259
67	N66	spike	IgG#5-HRP	Plasma	0.0625	478960	12421900	0.0385577
67	N67	N	IgG#5-HRP	Plasma	0.0625	247000	8402380	0.0293964
67	N67	RBD (331–521)	IgG#5-HRP	Plasma	0.0625	243120	13356880	0.0182019
67	N67	spike	IgG#5-HRP	Plasma	0.0625	380840	12421900	0.0306588
67	N68	N	IgG#5-HRP	Plasma	0.0625	404280	8402380	0.0481149
67	N68	RBD (331–521)	IgG#5-HRP	Plasma	0.0625	242680	13356880	0.0181689
67	N68	spike	IgG#5-HRP	Plasma	0.0625	251440	12421900	0.0202417
67	N69	N	IgG#5-HRP	Plasma	0.0625	361320	8402380	0.0430021
67	N69	RBD (331–521)	IgG#5-HRP	Plasma	0.0625	354040	13356880	0.0265062
67	N69	spike	IgG#5-HRP	Plasma	0.0625	515960	12421900	0.0415363
67	N70	N	IgG#5-HRP	Plasma	0.0625	372120	8402380	0.0442875
67	N70	RBD (331–521)	IgG#5-HRP	Plasma	0.0625	302640	13356880	0.022658
67	N70	spike	IgG#5-HRP	Plasma	0.0625	352080	12421900	0.0283435
67	N71	N	IgG#5-HRP	Plasma	0.0625	244960	8402380	0.0291536
67	N71	RBD (331–521)	IgG#5-HRP	Plasma	0.0625	275880	13356880	0.0206545
67	N71	spike	IgG#5-HRP	Plasma	0.0625	278480	12421900	0.0224185
67	N72	N	IgG#5-HRP	Plasma	0.0625	350720	8402380	0.0417406
67	N72	RBD (331–521)	IgG#5-HRP	Plasma	0.0625	317960	13356880	0.023805
67	N72	spike	IgG#5-HRP	Plasma	0.0625	439840	12421900	0.0354084
67	N73	N	IgG#5-HRP	Plasma	0.0625	442760	8402380	0.0526946
67	N73	RBD (331–521)	IgG#5-HRP	Plasma	0.0625	405640	13356880	0.0303694
67	N73	spike	IgG#5-HRP	Plasma	0.0625	408640	12421900	0.0328967
67	N74	N	IgG#5-HRP	Plasma	0.0625	229160	8402380	0.0272732
67	N74	RBD (331–521)	IgG#5-HRP	Plasma	0.0625	256880	13356880	0.019232
67	N74	spike	IgG#5-HRP	Plasma	0.0625	275680	12421900	0.0221931
67	N75	N	IgG#5-HRP	Plasma	0.0625	369680	8402380	0.0439971
67	N75	RBD (331–521)	IgG#5-HRP	Plasma	0.0625	350400	13356880	0.0262337
67	N75	spike	IgG#5-HRP	Plasma	0.0625	1041840	12421900	0.0838712
67	N76	N	IgG#5-HRP	Plasma	0.0625	271400	8402380	0.0323004
67	N76	RBD (331–521)	IgG#5-HRP	Plasma	0.0625	256000	13356880	0.0191662
67	N76	spike	IgG#5-HRP	Plasma	0.0625	853440	12421900	0.0687045
67	N77	N	IgG#5-HRP	Plasma	0.0625	254760	8402380	0.03032
67	N77	RBD (331–521)	IgG#5-HRP	Plasma	0.0625	248960	13356880	0.0186391
67	N77	spike	IgG#5-HRP	Plasma	0.0625	346360	12421900	0.027883
67	N78	N	IgG#5-HRP	Plasma	0.0625	186560	8402380	0.0222032
67	N78	RBD (331–521)	IgG#5-HRP	Plasma	0.0625	184840	13356880	0.0138386
67	N78	spike	IgG#5-HRP	Plasma	0.0625	260000	12421900	0.0209308
67	N79	N	IgG#5-HRP	Plasma	0.0625	239760	8402380	0.0285348
67	N79	RBD (331–521)	IgG#5-HRP	Plasma	0.0625	220840	13356880	0.0165338
67	N79	spike	IgG#5-HRP	Plasma	0.0625	361400	12421900	0.0290938
67	N80	N	IgG#5-HRP	Plasma	0.0625	330440	8402380	0.039327
67	N80	RBD (331–521)	IgG#5-HRP	Plasma	0.0625	350440	13356880	0.0262367
67	N80	spike	IgG#5-HRP	Plasma	0.0625	546720	12421900	0.0440126
67	N81	N	IgG#5-HRP	Plasma	0.0625	304440	8402380	0.0362326
67	N81	RBD (331–521)	IgG#5-HRP	Plasma	0.0625	367880	13356880	0.0275424
67	N81	spike	IgG#5-HRP	Plasma	0.0625	382520	12421900	0.030794
67	N82	N	IgG#5-HRP	Plasma	0.0625	319040	8402380	0.0379702
67	N82	RBD (331–521)	IgG#5-HRP	Plasma	0.0625	287760	13356880	0.021544
67	N82	spike	IgG#5-HRP	Plasma	0.0625	335480	12421900	0.0270071
67	N83	N	IgG#5-HRP	Plasma	0.0625	283600	8402380	0.0337523
67	N83	RBD (331–521)	IgG#5-HRP	Plasma	0.0625	274760	13356880	0.0205707
67	N83	spike	IgG#5-HRP	Plasma	0.0625	315720	12421900	0.0254164
67	N84	N	IgG#5-HRP	Plasma	0.0625	623160	8402380	0.0741647
67	N84	RBD (331–521)	IgG#5-HRP	Plasma	0.0625	574600	13356880	0.043019
67	N84	spike	IgG#5-HRP	Plasma	0.0625	530720	12421900	0.0427245
67	N85	N	IgG#5-HRP	Plasma	0.0625	566320	8402380	0.0674
67	N85	RBD (331–521)	IgG#5-HRP	Plasma	0.0625	473040	13356880	0.0354155
67	N85	spike	IgG#5-HRP	Plasma	0.0625	343480	12421900	0.0276512
67	N86	N	IgG#5-HRP	Plasma	0.0625	333360	8402380	0.0396745
67	N86	RBD (331–521)	IgG#5-HRP	Plasma	0.0625	244360	13356880	0.0182947
67	N86	spike	IgG#5-HRP	Plasma	0.0625	983720	12421900	0.0791924
67	N87	N	IgG#5-HRP	Plasma	0.0625	325480	8402380	0.0387366
67	N87	RBD (331–521)	IgG#5-HRP	Plasma	0.0625	318840	13356880	0.0238708
67	N87	spike	IgG#5-HRP	Plasma	0.0625	578960	12421900	0.046608
67	N88	N	IgG#5-HRP	Plasma	0.0625	287760	8402380	0.0342474
67	N88	RBD (331–521)	IgG#5-HRP	Plasma	0.0625	273680	13356880	0.0204898
67	N88	spike	IgG#5-HRP	Plasma	0.0625	425720	12421900	0.0342717
67	N89	N	IgG#5-HRP	Plasma	0.0625	404720	8402380	0.0481673
67	N89	RBD (331–521)	IgG#5-HRP	Plasma	0.0625	393640	13356880	0.029471
67	N89	spike	IgG#5-HRP	Plasma	0.0625	709200	12421900	0.0570927
67	N90	N	IgG#5-HRP	Plasma	0.0625	300800	8402380	0.0357994
67	N90	RBD (331–521)	IgG#5-HRP	Plasma	0.0625	325360	13356880	0.024359
67	N90	spike	IgG#5-HRP	Plasma	0.0625	397040	12421900	0.0319629
67	N91	N	IgG#5-HRP	Plasma	0.0625	262040	8402380	0.0311864
67	N91	RBD (331–521)	IgG#5-HRP	Plasma	0.0625	285040	13356880	0.0213403
67	N91	spike	IgG#5-HRP	Plasma	0.0625	311360	12421900	0.0250654
67	N92	N	IgG#5-HRP	Plasma	0.0625	233000	8402380	0.0277302
67	N92	RBD (331–521)	IgG#5-HRP	Plasma	0.0625	232800	13356880	0.0174292
67	N92	spike	IgG#5-HRP	Plasma	0.0625	386240	12421900	0.0310935
67	N93	N	IgG#5-HRP	Plasma	0.0625	289160	8402380	0.0344141
67	N93	RBD (331–521)	IgG#5-HRP	Plasma	0.0625	246800	13356880	0.0184774
67	N93	spike	IgG#5-HRP	Plasma	0.0625	478680	12421900	0.0385352
67	N94	N	IgG#5-HRP	Plasma	0.0625	388880	8402380	0.0462821
67	N94	RBD (331–521)	IgG#5-HRP	Plasma	0.0625	277920	13356880	0.0208073
67	N94	spike	IgG#5-HRP	Plasma	0.0625	345720	12421900	0.0278315
67	N95	N	IgG#5-HRP	Plasma	0.0625	808600	8402380	0.0962346
67	N95	RBD (331–521)	IgG#5-HRP	Plasma	0.0625	506120	13356880	0.0378921
67	N95	spike	IgG#5-HRP	Plasma	0.0625	536040	12421900	0.0431528
67	N96	N	IgG#5-HRP	Plasma	0.0625	216960	8402380	0.0258213
67	N96	RBD (331–521)	IgG#5-HRP	Plasma	0.0625	207840	13356880	0.0155605
67	N96	spike	IgG#5-HRP	Plasma	0.0625	212880	12421900	0.0171375
67	N97	N	IgG#5-HRP	Plasma	0.0625	413400	8402380	0.0492003
67	N97	RBD (331–521)	IgG#5-HRP	Plasma	0.0625	524880	13356880	0.0392966
67	N97	spike	IgG#5-HRP	Plasma	0.0625	638760	12421900	0.0514221
67	N98	N	IgG#5-HRP	Plasma	0.0625	284320	8402380	0.033838
67	N98	RBD (331–521)	IgG#5-HRP	Plasma	0.0625	280360	13356880	0.0209899
67	N98	spike	IgG#5-HRP	Plasma	0.0625	565520	12421900	0.045526
67	N99	N	IgG#5-HRP	Plasma	0.0625	372400	8402380	0.0443208
67	N99	RBD (331–521)	IgG#5-HRP	Plasma	0.0625	340960	13356880	0.0255269
67	N99	spike	IgG#5-HRP	Plasma	0.0625	406920	12421900	0.0327583
67	N100	N	IgG#5-HRP	Plasma	0.0625	335280	8402380	0.039903
67	N100	RBD (331–521)	IgG#5-HRP	Plasma	0.0625	229680	13356880	0.0171956
67	N100	spike	IgG#5-HRP	Plasma	0.0625	375000	12421900	0.0301886
67	N101	N	IgG#5-HRP	Plasma	0.0625	157200	8402380	0.018709
67	N101	RBD (331–521)	IgG#5-HRP	Plasma	0.0625	189880	13356880	0.0142159
67	N101	spike	IgG#5-HRP	Plasma	0.0625	226720	12421900	0.0182516
67	N102	N	IgG#5-HRP	Plasma	0.0625	395600	8402380	0.0470819
67	N102	RBD (331–521)	IgG#5-HRP	Plasma	0.0625	365000	13356880	0.0273267
67	N102	spike	IgG#5-HRP	Plasma	0.0625	505200	12421900	0.0406701
67	N103	N	IgG#5-HRP	Plasma	0.0625	321280	8402380	0.0382368
67	N103	RBD (331–521)	IgG#5-HRP	Plasma	0.0625	318600	13356880	0.0238529
67	N103	spike	IgG#5-HRP	Plasma	0.0625	335880	12421900	0.0270393
67	N104	N	IgG#5-HRP	Plasma	0.0625	305480	8402380	0.0363564
67	N104	RBD (331–521)	IgG#5-HRP	Plasma	0.0625	275720	13356880	0.0206425
67	N104	spike	IgG#5-HRP	Plasma	0.0625	372360	12421900	0.0299761
67	N105	N	IgG#5-HRP	Plasma	0.0625	796040	8402380	0.0947398
67	N105	RBD (331–521)	IgG#5-HRP	Plasma	0.0625	371920	13356880	0.0278448
67	N105	spike	IgG#5-HRP	Plasma	0.0625	511360	12421900	0.041166
67	N106	N	IgG#5-HRP	Plasma	0.0625	354560	8402380	0.0421976
67	N106	RBD (331–521)	IgG#5-HRP	Plasma	0.0625	400000	13356880	0.0299471
67	N106	spike	IgG#5-HRP	Plasma	0.0625	895880	12421900	0.072121
67	N107	N	IgG#5-HRP	Plasma	0.0625	249560	8402380	0.0297011
67	N107	RBD (331–521)	IgG#5-HRP	Plasma	0.0625	179400	13356880	0.0134313
67	N107	spike	IgG#5-HRP	Plasma	0.0625	227000	12421900	0.0182742
67	N108	N	IgG#5-HRP	Plasma	0.0625	341440	8402380	0.0406361
67	N108	RBD (331–521)	IgG#5-HRP	Plasma	0.0625	216840	13356880	0.0162343
67	N108	spike	IgG#5-HRP	Plasma	0.0625	354120	12421900	0.0285077
67	N109	N	IgG#5-HRP	Plasma	0.0625	316120	8402380	0.0376227
67	N109	RBD (331–521)	IgG#5-HRP	Plasma	0.0625	280320	13356880	0.0209869
67	N109	spike	IgG#5-HRP	Plasma	0.0625	491240	12421900	0.0395463
67	N110	N	IgG#5-HRP	Plasma	0.0625	219160	8402380	0.0260831
67	N110	RBD (331–521)	IgG#5-HRP	Plasma	0.0625	223720	13356880	0.0167494
67	N110	spike	IgG#5-HRP	Plasma	0.0625	396800	12421900	0.0319436
67	N111	N	IgG#5-HRP	Plasma	0.0625	280680	8402380	0.0334048
67	N111	RBD (331–521)	IgG#5-HRP	Plasma	0.0625	264400	13356880	0.019795
67	N111	spike	IgG#5-HRP	Plasma	0.0625	303480	12421900	0.024431
67	N112	N	IgG#5-HRP	Plasma	0.0625	376800	8402380	0.0448444
67	N112	RBD (331–521)	IgG#5-HRP	Plasma	0.0625	348200	13356880	0.026069
67	N112	spike	IgG#5-HRP	Plasma	0.0625	391920	12421900	0.0315507
67	N113	N	IgG#5-HRP	Plasma	0.0625	432640	8402380	0.0514902
67	N113	RBD (331–521)	IgG#5-HRP	Plasma	0.0625	397720	13356880	0.0297764
67	N113	spike	IgG#5-HRP	Plasma	0.0625	481160	12421900	0.0387348
67	N114	N	IgG#5-HRP	Plasma	0.0625	601320	8402380	0.0715654
67	N114	RBD (331–521)	IgG#5-HRP	Plasma	0.0625	517920	13356880	0.0387755
67	N114	spike	IgG#5-HRP	Plasma	0.0625	758760	12421900	0.0610824
67	N115	N	IgG#5-HRP	Plasma	0.0625	245760	8402380	0.0292489
67	N115	RBD (331–521)	IgG#5-HRP	Plasma	0.0625	233400	13356880	0.0174741
67	N115	spike	IgG#5-HRP	Plasma	0.0625	244160	12421900	0.0196556
67	N116	N	IgG#5-HRP	Plasma	0.0625	274760	8402380	0.0327003
67	N116	RBD (331–521)	IgG#5-HRP	Plasma	0.0625	296960	13356880	0.0222327
67	N116	spike	IgG#5-HRP	Plasma	0.0625	370440	12421900	0.0298215
67	N117	N	IgG#5-HRP	Plasma	0.0625	296760	8402380	0.0353186
67	N117	RBD (331–521)	IgG#5-HRP	Plasma	0.0625	208160	13356880	0.0155845
67	N117	spike	IgG#5-HRP	Plasma	0.0625	310720	12421900	0.0250139
67	N118	N	IgG#5-HRP	Plasma	0.0625	365320	8402380	0.0434782
67	N118	RBD (331–521)	IgG#5-HRP	Plasma	0.0625	293480	13356880	0.0219722
67	N118	spike	IgG#5-HRP	Plasma	0.0625	414120	12421900	0.0333379
67	N119	N	IgG#5-HRP	Plasma	0.0625	291080	8402380	0.0346426
67	N119	RBD (331–521)	IgG#5-HRP	Plasma	0.0625	296640	13356880	0.0222088
67	N119	spike	IgG#5-HRP	Plasma	0.0625	360240	12421900	0.0290004
67	N120	N	IgG#5-HRP	Plasma	0.0625	278080	8402380	0.0330954
67	N120	RBD (331–521)	IgG#5-HRP	Plasma	0.0625	277200	13356880	0.0207533
67	N120	spike	IgG#5-HRP	Plasma	0.0625	366200	12421900	0.0294802
67	N121	N	IgG#5-HRP	Plasma	0.0625	383360	8402380	0.0456252
67	N121	RBD (331–521)	IgG#5-HRP	Plasma	0.0625	951280	13356880	0.0712202
67	N121	spike	IgG#5-HRP	Plasma	0.0625	450280	12421900	0.0362489
67	N122	N	IgG#5-HRP	Plasma	0.0625	2241440	8402380	0.266763
67	N122	RBD (331–521)	IgG#5-HRP	Plasma	0.0625	289000	13356880	0.0216368
67	N122	spike	IgG#5-HRP	Plasma	0.0625	311000	12421900	0.0250364
67	N123	N	IgG#5-HRP	Plasma	0.0625	296800	8402380	0.0353233
67	N123	RBD (331–521)	IgG#5-HRP	Plasma	0.0625	266680	13356880	0.0199657
67	N123	spike	IgG#5-HRP	Plasma	0.0625	664600	12421900	0.0535023
67	N124	N	IgG#5-HRP	Plasma	0.0625	1888240	8402380	0.224727
67	N124	RBD (331–521)	IgG#5-HRP	Plasma	0.0625	272800	13356880	0.0204239
67	N124	spike	IgG#5-HRP	Plasma	0.0625	450760	12421900	0.0362875
67	N125	N	IgG#5-HRP	Plasma	0.0625	288000	8402380	0.034276
67	N125	RBD (331–521)	IgG#5-HRP	Plasma	0.0625	343280	13356880	0.0257006
67	N125	spike	IgG#5-HRP	Plasma	0.0625	433520	12421900	0.0348997
67	N126	N	IgG#5-HRP	Plasma	0.0625	2354000	8402380	0.280159
67	N126	RBD (331–521)	IgG#5-HRP	Plasma	0.0625	704360	13356880	0.0527339
67	N126	spike	IgG#5-HRP	Plasma	0.0625	299080	12421900	0.0240768
67	N127	N	IgG#5-HRP	Plasma	0.0625	297560	8402380	0.0354138
67	N127	RBD (331–521)	IgG#5-HRP	Plasma	0.0625	272880	13356880	0.0204299
67	N127	spike	IgG#5-HRP	Plasma	0.0625	592000	12421900	0.0476578
67	N128	N	IgG#5-HRP	Plasma	0.0625	372520	8402380	0.0443351
67	N128	RBD (331–521)	IgG#5-HRP	Plasma	0.0625	408880	13356880	0.0306119
67	N128	spike	IgG#5-HRP	Plasma	0.0625	624680	12421900	0.0502886
67	N129	N	IgG#5-HRP	Plasma	0.0625	347560	8402380	0.0413645
67	N129	RBD (331–521)	IgG#5-HRP	Plasma	0.0625	331200	13356880	0.0247962
67	N129	spike	IgG#5-HRP	Plasma	0.0625	873080	12421900	0.0702855
67	N130	N	IgG#5-HRP	Plasma	0.0625	326040	8402380	0.0388033
67	N130	RBD (331–521)	IgG#5-HRP	Plasma	0.0625	282880	13356880	0.0211786
67	N130	spike	IgG#5-HRP	Plasma	0.0625	375480	12421900	0.0302273
67	N131	N	IgG#5-HRP	Plasma	0.0625	579360	8402380	0.0689519
67	N131	RBD (331–521)	IgG#5-HRP	Plasma	0.0625	353320	13356880	0.0264523
67	N131	spike	IgG#5-HRP	Plasma	0.0625	425240	12421900	0.0342331
67	N132	N	IgG#5-HRP	Plasma	0.0625	385520	8402380	0.0458822
67	N132	RBD (331–521)	IgG#5-HRP	Plasma	0.0625	331120	13356880	0.0247902
67	N132	spike	IgG#5-HRP	Plasma	0.0625	358960	12421900	0.0288974
67	N133	N	IgG#5-HRP	Plasma	0.0625	437800	8402380	0.0521043
67	N133	RBD (331–521)	IgG#5-HRP	Plasma	0.0625	307760	13356880	0.0230413
67	N133	spike	IgG#5-HRP	Plasma	0.0625	360640	12421900	0.0290326
67	N134	N	IgG#5-HRP	Plasma	0.0625	387120	8402380	0.0460727
67	N134	RBD (331–521)	IgG#5-HRP	Plasma	0.0625	320200	13356880	0.0239727
67	N134	spike	IgG#5-HRP	Plasma	0.0625	519960	12421900	0.0418583
67	N135	N	IgG#5-HRP	Plasma	0.0625	207360	8402380	0.0246787
67	N135	RBD (331–521)	IgG#5-HRP	Plasma	0.0625	231000	13356880	0.0172945
67	N135	spike	IgG#5-HRP	Plasma	0.0625	408560	12421900	0.0328903
67	N136	N	IgG#5-HRP	Plasma	0.0625	328480	8402380	0.0390937
67	N136	RBD (331–521)	IgG#5-HRP	Plasma	0.0625	389960	13356880	0.0291954
67	N136	spike	IgG#5-HRP	Plasma	0.0625	545600	12421900	0.0439224
67	N137	N	IgG#5-HRP	Plasma	0.0625	437000	8402380	0.0520091
67	N137	RBD (331–521)	IgG#5-HRP	Plasma	0.0625	375000	13356880	0.0280754
67	N137	spike	IgG#5-HRP	Plasma	0.0625	990680	12421900	0.0797527
67	N138	N	IgG#5-HRP	Plasma	0.0625	284360	8402380	0.0338428
67	N138	RBD (331–521)	IgG#5-HRP	Plasma	0.0625	299960	13356880	0.0224573
67	N138	spike	IgG#5-HRP	Plasma	0.0625	339800	12421900	0.0273549
67	N139	N	IgG#5-HRP	Plasma	0.0625	599880	8402380	0.0713941
67	N139	RBD (331–521)	IgG#5-HRP	Plasma	0.0625	267960	13356880	0.0200616
67	N139	spike	IgG#5-HRP	Plasma	0.0625	249520	12421900	0.0200871
67	N140	N	IgG#5-HRP	Plasma	0.0625	308280	8402380	0.0366896
67	N140	RBD (331–521)	IgG#5-HRP	Plasma	0.0625	402560	13356880	0.0301388
67	N140	spike	IgG#5-HRP	Plasma	0.0625	478080	12421900	0.0384869
67	N141	N	IgG#5-HRP	Plasma	0.0625	359120	8402380	0.0427403
67	N141	RBD (331–521)	IgG#5-HRP	Plasma	0.0625	345400	13356880	0.0258593
67	N141	spike	IgG#5-HRP	Plasma	0.0625	490120	12421900	0.0394561
67	N142	N	IgG#5-HRP	Plasma	0.0625	250800	8402380	0.0298487
67	N142	RBD (331–521)	IgG#5-HRP	Plasma	0.0625	243560	13356880	0.0182348
67	N142	spike	IgG#5-HRP	Plasma	0.0625	377480	12421900	0.0303883
67	N143	N	IgG#5-HRP	Plasma	0.0625	243080	8402380	0.0289299
67	N143	RBD (331–521)	IgG#5-HRP	Plasma	0.0625	216920	13356880	0.0162403
67	N143	spike	IgG#5-HRP	Plasma	0.0625	317840	12421900	0.0255871
67	N144	N	IgG#5-HRP	Plasma	0.0625	274840	8402380	0.0327098
67	N144	RBD (331–521)	IgG#5-HRP	Plasma	0.0625	239040	13356880	0.0178964
67	N144	spike	IgG#5-HRP	Plasma	0.0625	875840	12421900	0.0705077
67	N145	N	IgG#5-HRP	Plasma	0.0625	376440	8402380	0.0448016
67	N145	RBD (331–521)	IgG#5-HRP	Plasma	0.0625	411880	13356880	0.0308365
67	N145	spike	IgG#5-HRP	Plasma	0.0625	677240	12421900	0.0545198
67	N146	N	IgG#5-HRP	Plasma	0.0625	268960	8402380	0.03201
67	N146	RBD (331–521)	IgG#5-HRP	Plasma	0.0625	247960	13356880	0.0185642
67	N146	spike	IgG#5-HRP	Plasma	0.0625	302360	12421900	0.0243409
67	N147	N	IgG#5-HRP	Plasma	0.0625	223640	8402380	0.0266163
67	N147	RBD (331–521)	IgG#5-HRP	Plasma	0.0625	227000	13356880	0.016995
67	N147	spike	IgG#5-HRP	Plasma	0.0625	242440	12421900	0.0195171
67	N148	N	IgG#5-HRP	Plasma	0.0625	392680	8402380	0.0467344
67	N148	RBD (331–521)	IgG#5-HRP	Plasma	0.0625	257200	13356880	0.019256
67	N148	spike	IgG#5-HRP	Plasma	0.0625	304480	12421900	0.0245115
67	N149	N	IgG#5-HRP	Plasma	0.0625	354320	8402380	0.042169
67	N149	RBD (331–521)	IgG#5-HRP	Plasma	0.0625	295320	13356880	0.02211
67	N149	spike	IgG#5-HRP	Plasma	0.0625	404440	12421900	0.0325586
67	N150	N	IgG#5-HRP	Plasma	0.0625	1637240	8402380	0.194854
67	N150	RBD (331–521)	IgG#5-HRP	Plasma	0.0625	281280	13356880	0.0210588
67	N150	spike	IgG#5-HRP	Plasma	0.0625	479560	12421900	0.038606
67	N151	N	IgG#5-HRP	Plasma	0.0625	460600	8402380	0.0548178
67	N151	RBD (331–521)	IgG#5-HRP	Plasma	0.0625	312080	13356880	0.0233647
67	N151	spike	IgG#5-HRP	Plasma	0.0625	401760	12421900	0.0323429
67	N152	N	IgG#5-HRP	Plasma	0.0625	283760	8402380	0.0337714
67	N152	RBD (331–521)	IgG#5-HRP	Plasma	0.0625	258160	13356880	0.0193279
67	N152	spike	IgG#5-HRP	Plasma	0.0625	418840	12421900	0.0337179
67	N153	N	IgG#5-HRP	Plasma	0.0625	337520	8402380	0.0401696
67	N153	RBD (331–521)	IgG#5-HRP	Plasma	0.0625	356480	13356880	0.0266889
67	N153	spike	IgG#5-HRP	Plasma	0.0625	1063880	12421900	0.0856455
67	N154	N	IgG#5-HRP	Plasma	0.0625	714160	8402380	0.084995
67	N154	RBD (331–521)	IgG#5-HRP	Plasma	0.0625	296040	13356880	0.0221639
67	N154	spike	IgG#5-HRP	Plasma	0.0625	441520	12421900	0.0355437
67	N155	N	IgG#5-HRP	Plasma	0.0625	401960	8402380	0.0478388
67	N155	RBD (331–521)	IgG#5-HRP	Plasma	0.0625	367120	13356880	0.0274855
67	N155	spike	IgG#5-HRP	Plasma	0.0625	855880	12421900	0.0689009
67	N156	N	IgG#5-HRP	Plasma	0.0625	554120	8402380	0.065948
67	N156	RBD (331–521)	IgG#5-HRP	Plasma	0.0625	475480	13356880	0.0355981
67	N156	spike	IgG#5-HRP	Plasma	0.0625	630440	12421900	0.0507523
67	N157	N	IgG#5-HRP	Plasma	0.0625	329960	8402380	0.0392698
67	N157	RBD (331–521)	IgG#5-HRP	Plasma	0.0625	348520	13356880	0.0260929
67	N157	spike	IgG#5-HRP	Plasma	0.0625	424160	12421900	0.0341461
67	N158	N	IgG#5-HRP	Plasma	0.0625	478120	8402380	0.0569029
67	N158	RBD (331–521)	IgG#5-HRP	Plasma	0.0625	346280	13356880	0.0259252
67	N158	spike	IgG#5-HRP	Plasma	0.0625	491440	12421900	0.0395624
67	N159	N	IgG#5-HRP	Plasma	0.0625	351920	8402380	0.0418834
67	N159	RBD (331–521)	IgG#5-HRP	Plasma	0.0625	317000	13356880	0.0237331
67	N159	spike	IgG#5-HRP	Plasma	0.0625	415400	12421900	0.0334409
67	N160	N	IgG#5-HRP	Plasma	0.0625	324840	8402380	0.0386605
67	N160	RBD (331–521)	IgG#5-HRP	Plasma	0.0625	234680	13356880	0.01757
67	N160	spike	IgG#5-HRP	Plasma	0.0625	368040	12421900	0.0296283
67	N161	N	IgG#5-HRP	Plasma	0.0625	594120	8402380	0.0707085
67	N161	RBD (331–521)	IgG#5-HRP	Plasma	0.0625	460960	13356880	0.0345111
67	N161	spike	IgG#5-HRP	Plasma	0.0625	418320	12421900	0.033676
67	N162	N	IgG#5-HRP	Plasma	0.0625	432920	7966070	0.0543455
67	N162	RBD (331–521)	IgG#5-HRP	Plasma	0.0625	383640	12152550	0.0315687
67	N162	spike	IgG#5-HRP	Plasma	0.0625	488640	11871180	0.0411619
67	N163	N	IgG#5-HRP	Plasma	0.0625	286200	7966070	0.0359274
67	N163	RBD (331–521)	IgG#5-HRP	Plasma	0.0625	286360	12152550	0.0235638
67	N163	spike	IgG#5-HRP	Plasma	0.0625	425440	11871180	0.0358381
67	N164	N	IgG#5-HRP	Plasma	0.0625	372800	7966070	0.0467985
67	N164	RBD (331–521)	IgG#5-HRP	Plasma	0.0625	292680	12152550	0.0240838
67	N164	spike	IgG#5-HRP	Plasma	0.0625	423480	11871180	0.0356729
67	N165	N	IgG#5-HRP	Plasma	0.0625	437160	7966070	0.0548778
67	N165	RBD (331–521)	IgG#5-HRP	Plasma	0.0625	465200	12152550	0.03828
67	N165	spike	IgG#5-HRP	Plasma	0.0625	503440	11871180	0.0424086
67	N166	N	IgG#5-HRP	Plasma	0.0625	333680	7966070	0.0418877
67	N166	RBD (331–521)	IgG#5-HRP	Plasma	0.0625	358080	12152550	0.0294654
67	N166	spike	IgG#5-HRP	Plasma	0.0625	795720	11871180	0.0670296
67	N167	N	IgG#5-HRP	Plasma	0.0625	296000	7966070	0.0371576
67	N167	RBD (331–521)	IgG#5-HRP	Plasma	0.0625	314960	12152550	0.0259172
67	N167	spike	IgG#5-HRP	Plasma	0.0625	428480	11871180	0.0360941
67	N168	N	IgG#5-HRP	Plasma	0.0625	307920	7966070	0.0386539
67	N168	RBD (331–521)	IgG#5-HRP	Plasma	0.0625	325360	12152550	0.026773
67	N168	spike	IgG#5-HRP	Plasma	0.0625	618440	11871180	0.0520959
67	N169	N	IgG#5-HRP	Plasma	0.0625	948040	7966070	0.11901
67	N169	RBD (331–521)	IgG#5-HRP	Plasma	0.0625	449760	12152550	0.0370095
67	N169	spike	IgG#5-HRP	Plasma	0.0625	505040	11871180	0.0425434
67	N170	N	IgG#5-HRP	Plasma	0.0625	882080	7966070	0.11073
67	N170	RBD (331–521)	IgG#5-HRP	Plasma	0.0625	355000	12152550	0.029212
67	N170	spike	IgG#5-HRP	Plasma	0.0625	496120	11871180	0.041792
67	N171	N	IgG#5-HRP	Plasma	0.0625	576840	7966070	0.0724121
67	N171	RBD (331–521)	IgG#5-HRP	Plasma	0.0625	296760	12152550	0.0244196
67	N171	spike	IgG#5-HRP	Plasma	0.0625	471840	11871180	0.0397467
67	N172	N	IgG#5-HRP	Plasma	0.0625	349680	7966070	0.0438962
67	N172	RBD (331–521)	IgG#5-HRP	Plasma	0.0625	316400	12152550	0.0260357
67	N172	spike	IgG#5-HRP	Plasma	0.0625	391800	11871180	0.0330043
67	N173	N	IgG#5-HRP	Plasma	0.0625	293880	7966070	0.0368915
67	N173	RBD (331–521)	IgG#5-HRP	Plasma	0.0625	330400	12152550	0.0271877
67	N173	spike	IgG#5-HRP	Plasma	0.0625	549360	11871180	0.0462768
67	N174	N	IgG#5-HRP	Plasma	0.0625	311680	7966070	0.0391259
67	N174	RBD (331–521)	IgG#5-HRP	Plasma	0.0625	347520	12152550	0.0285965
67	N174	spike	IgG#5-HRP	Plasma	0.0625	741960	11871180	0.0625009
67	N175	N	IgG#5-HRP	Plasma	0.0625	339160	7966070	0.0425756
67	N175	RBD (331–521)	IgG#5-HRP	Plasma	0.0625	338600	12152550	0.0278625
67	N175	spike	IgG#5-HRP	Plasma	0.0625	354760	11871180	0.0298841
67	N176	N	IgG#5-HRP	Plasma	0.0625	322200	7966070	0.0404465
67	N176	RBD (331–521)	IgG#5-HRP	Plasma	0.0625	365440	12152550	0.0300711
67	N176	spike	IgG#5-HRP	Plasma	0.0625	541120	11871180	0.0455827
67	N177	N	IgG#5-HRP	Plasma	0.0625	310960	7966070	0.0390356
67	N177	RBD (331–521)	IgG#5-HRP	Plasma	0.0625	302240	12152550	0.0248705
67	N177	spike	IgG#5-HRP	Plasma	0.0625	357520	11871180	0.0301166
67	N178	N	IgG#5-HRP	Plasma	0.0625	510720	7966070	0.0641119
67	N178	RBD (331–521)	IgG#5-HRP	Plasma	0.0625	503400	12152550	0.0414234
67	N178	spike	IgG#5-HRP	Plasma	0.0625	708560	11871180	0.0596874
67	N179	N	IgG#5-HRP	Plasma	0.0625	347840	7966070	0.0436652
67	N179	RBD (331–521)	IgG#5-HRP	Plasma	0.0625	551360	12152550	0.0453699
67	N179	spike	IgG#5-HRP	Plasma	0.0625	723720	11871180	0.0609645
67	N180	N	IgG#5-HRP	Plasma	0.0625	326360	7966070	0.0409688
67	N180	RBD (331–521)	IgG#5-HRP	Plasma	0.0625	330120	12152550	0.0271647
67	N180	spike	IgG#5-HRP	Plasma	0.0625	719000	11871180	0.0605669
67	N181	N	IgG#5-HRP	Plasma	0.0625	673480	7966070	0.0845436
67	N181	RBD (331–521)	IgG#5-HRP	Plasma	0.0625	351360	12152550	0.0289125
67	N181	spike	IgG#5-HRP	Plasma	0.0625	553120	11871180	0.0465935
67	N182	N	IgG#5-HRP	Plasma	0.0625	374360	7966070	0.0469943
67	N182	RBD (331–521)	IgG#5-HRP	Plasma	0.0625	397240	12152550	0.0326878
67	N182	spike	IgG#5-HRP	Plasma	0.0625	545120	11871180	0.0459196
67	N183	N	IgG#5-HRP	Plasma	0.0625	626080	7966070	0.0785933
67	N183	RBD (331–521)	IgG#5-HRP	Plasma	0.0625	609960	12152550	0.0501919
67	N183	spike	IgG#5-HRP	Plasma	0.0625	939880	11871180	0.0791733
67	N184	N	IgG#5-HRP	Plasma	0.0625	342600	7966070	0.0430074
67	N184	RBD (331–521)	IgG#5-HRP	Plasma	0.0625	387400	12152550	0.0318781
67	N184	spike	IgG#5-HRP	Plasma	0.0625	626680	11871180	0.05279
67	N185	N	IgG#5-HRP	Plasma	0.0625	416560	7966070	0.0522918
67	N185	RBD (331–521)	IgG#5-HRP	Plasma	0.0625	361920	12152550	0.0297814
67	N185	spike	IgG#5-HRP	Plasma	0.0625	440920	11871180	0.0371421
67	N186	N	IgG#5-HRP	Plasma	0.0625	553760	7966070	0.0695148
67	N186	RBD (331–521)	IgG#5-HRP	Plasma	0.0625	553200	12152550	0.0455213
67	N186	spike	IgG#5-HRP	Plasma	0.0625	788240	11871180	0.0663995
67	N187	N	IgG#5-HRP	Plasma	0.0625	397280	7966070	0.0498715
67	N187	RBD (331–521)	IgG#5-HRP	Plasma	0.0625	310480	12152550	0.0255485
67	N187	spike	IgG#5-HRP	Plasma	0.0625	439880	11871180	0.0370544
67	N188	N	IgG#5-HRP	Plasma	0.0625	336600	7966070	0.0422542
67	N188	RBD (331–521)	IgG#5-HRP	Plasma	0.0625	355840	12152550	0.0292811
67	N188	spike	IgG#5-HRP	Plasma	0.0625	472440	11871180	0.0397972
67	N189	N	IgG#5-HRP	Plasma	0.0625	778360	7966070	0.0977094
67	N189	RBD (331–521)	IgG#5-HRP	Plasma	0.0625	288600	12152550	0.0237481
67	N189	spike	IgG#5-HRP	Plasma	0.0625	393200	11871180	0.0331222
67	N190	N	IgG#5-HRP	Plasma	0.0625	353880	7966070	0.0444234
67	N190	RBD (331–521)	IgG#5-HRP	Plasma	0.0625	266680	12152550	0.0219444
67	N190	spike	IgG#5-HRP	Plasma	0.0625	399600	11871180	0.0336614
67	N191	N	IgG#5-HRP	Plasma	0.0625	569560	7966070	0.0714982
67	N191	RBD (331–521)	IgG#5-HRP	Plasma	0.0625	1231120	12152550	0.101305
67	N191	spike	IgG#5-HRP	Plasma	0.0625	521880	11871180	0.0439619
67	N192	N	IgG#5-HRP	Plasma	0.0625	389720	7966070	0.0489225
67	N192	RBD (331–521)	IgG#5-HRP	Plasma	0.0625	443680	12152550	0.0365092
67	N192	spike	IgG#5-HRP	Plasma	0.0625	667520	11871180	0.0562303
67	N193	N	IgG#5-HRP	Plasma	0.0625	479680	7966070	0.0602154
67	N193	RBD (331–521)	IgG#5-HRP	Plasma	0.0625	412480	12152550	0.0339418
67	N193	spike	IgG#5-HRP	Plasma	0.0625	1488400	11871180	0.125379
67	N194	N	IgG#5-HRP	Plasma	0.0625	608280	7966070	0.0763589
67	N194	RBD (331–521)	IgG#5-HRP	Plasma	0.0625	723760	12152550	0.0595562
67	N194	spike	IgG#5-HRP	Plasma	0.0625	537480	11871180	0.045276
67	N195	N	IgG#5-HRP	Plasma	0.0625	410960	7966070	0.0515888
67	N195	RBD (331–521)	IgG#5-HRP	Plasma	0.0625	403120	12152550	0.0331716
67	N195	spike	IgG#5-HRP	Plasma	0.0625	465840	11871180	0.0392413
67	N196	N	IgG#5-HRP	Plasma	0.0625	350400	7966070	0.0439866
67	N196	RBD (331–521)	IgG#5-HRP	Plasma	0.0625	336840	12152550	0.0277176
67	N196	spike	IgG#5-HRP	Plasma	0.0625	542440	11871180	0.0456939
67	N197	N	IgG#5-HRP	Plasma	0.0625	362040	7966070	0.0454478
67	N197	RBD (331–521)	IgG#5-HRP	Plasma	0.0625	323800	12152550	0.0266446
67	N197	spike	IgG#5-HRP	Plasma	0.0625	545120	11871180	0.0459196
67	N198	N	IgG#5-HRP	Plasma	0.0625	288920	7966070	0.0362688
67	N198	RBD (331–521)	IgG#5-HRP	Plasma	0.0625	321160	12152550	0.0264274
67	N198	spike	IgG#5-HRP	Plasma	0.0625	372440	11871180	0.0313735
67	N199	N	IgG#5-HRP	Plasma	0.0625	322560	7966070	0.0404917
67	N199	RBD (331–521)	IgG#5-HRP	Plasma	0.0625	373600	12152550	0.0307425
67	N199	spike	IgG#5-HRP	Plasma	0.0625	531080	11871180	0.0447369
67	N200	N	IgG#5-HRP	Plasma	0.0625	618480	7966070	0.0776393
67	N200	RBD (331–521)	IgG#5-HRP	Plasma	0.0625	507480	12152550	0.0417591
67	N200	spike	IgG#5-HRP	Plasma	0.0625	629960	11871180	0.0530663
67	N201	N	IgG#5-HRP	Plasma	0.0625	551840	7966070	0.0692738
67	N201	RBD (331–521)	IgG#5-HRP	Plasma	0.0625	405200	12152550	0.0333428
67	N201	spike	IgG#5-HRP	Plasma	0.0625	632640	11871180	0.0532921
67	N202	N	IgG#5-HRP	Plasma	0.0625	416680	7966070	0.0523068
67	N202	RBD (331–521)	IgG#5-HRP	Plasma	0.0625	483320	12152550	0.0397711
67	N202	spike	IgG#5-HRP	Plasma	0.0625	654640	11871180	0.0551453
67	N203	N	IgG#5-HRP	Plasma	0.0625	260560	7966070	0.0327087
67	N203	RBD (331–521)	IgG#5-HRP	Plasma	0.0625	272560	12152550	0.0224282
67	N203	spike	IgG#5-HRP	Plasma	0.0625	366520	11871180	0.0308748
67	N204	N	IgG#5-HRP	Plasma	0.0625	256160	7966070	0.0321564
67	N204	RBD (331–521)	IgG#5-HRP	Plasma	0.0625	354320	12152550	0.029156
67	N204	spike	IgG#5-HRP	Plasma	0.0625	362840	11871180	0.0305648
67	N205	N	IgG#5-HRP	Plasma	0.0625	421840	7966070	0.0529546
67	N205	RBD (331–521)	IgG#5-HRP	Plasma	0.0625	365560	12152550	0.0300809
67	N205	spike	IgG#5-HRP	Plasma	0.0625	700680	11871180	0.0590236
67	N206	N	IgG#5-HRP	Plasma	0.0625	844440	7966070	0.106005
67	N206	RBD (331–521)	IgG#5-HRP	Plasma	0.0625	249880	12152550	0.0205619
67	N206	spike	IgG#5-HRP	Plasma	0.0625	321920	11871180	0.0271178
67	N207	N	IgG#5-HRP	Plasma	0.0625	287040	7966070	0.0360328
67	N207	RBD (331–521)	IgG#5-HRP	Plasma	0.0625	395440	12152550	0.0325397
67	N207	spike	IgG#5-HRP	Plasma	0.0625	410720	11871180	0.0345981
67	N208	N	IgG#5-HRP	Plasma	0.0625	749480	7966070	0.094084
67	N208	RBD (331–521)	IgG#5-HRP	Plasma	0.0625	1154680	12152550	0.0950154
67	N208	spike	IgG#5-HRP	Plasma	0.0625	572400	11871180	0.0482176
67	N209	N	IgG#5-HRP	Plasma	0.0625	349880	7966070	0.0439213
67	N209	RBD (331–521)	IgG#5-HRP	Plasma	0.0625	372200	12152550	0.0306273
67	N209	spike	IgG#5-HRP	Plasma	0.0625	491840	11871180	0.0414314
67	N210	N	IgG#5-HRP	Plasma	0.0625	652240	7966070	0.0818773
67	N210	RBD (331–521)	IgG#5-HRP	Plasma	0.0625	485560	12152550	0.0399554
67	N210	spike	IgG#5-HRP	Plasma	0.0625	657640	11871180	0.055398
67	N211	N	IgG#5-HRP	Plasma	0.0625	262640	7966070	0.0329698
67	N211	RBD (331–521)	IgG#5-HRP	Plasma	0.0625	348120	12152550	0.0286458
67	N211	spike	IgG#5-HRP	Plasma	0.0625	418120	11871180	0.0352214
67	N212	N	IgG#5-HRP	Plasma	0.0625	518320	7966070	0.065066
67	N212	RBD (331–521)	IgG#5-HRP	Plasma	0.0625	283160	12152550	0.0233005
67	N212	spike	IgG#5-HRP	Plasma	0.0625	386720	11871180	0.0325764
67	N213	N	IgG#5-HRP	Plasma	0.0625	296160	7966070	0.0371777
67	N213	RBD (331–521)	IgG#5-HRP	Plasma	0.0625	289760	12152550	0.0238436
67	N213	spike	IgG#5-HRP	Plasma	0.0625	443920	11871180	0.0373948
67	N214	N	IgG#5-HRP	Plasma	0.0625	226200	7966070	0.0283954
67	N214	RBD (331–521)	IgG#5-HRP	Plasma	0.0625	237640	12152550	0.0195547
67	N214	spike	IgG#5-HRP	Plasma	0.0625	581960	11871180	0.0490229
67	N215	N	IgG#5-HRP	Plasma	0.0625	273040	7966070	0.0342754
67	N215	RBD (331–521)	IgG#5-HRP	Plasma	0.0625	270920	12152550	0.0222933
67	N215	spike	IgG#5-HRP	Plasma	0.0625	477960	11871180	0.0402622
67	N216	N	IgG#5-HRP	Plasma	0.0625	509880	7966070	0.0640065
67	N216	RBD (331–521)	IgG#5-HRP	Plasma	0.0625	383360	12152550	0.0315456
67	N216	spike	IgG#5-HRP	Plasma	0.0625	483160	11871180	0.0407003
67	N217	N	IgG#5-HRP	Plasma	0.0625	387640	7966070	0.0486614
67	N217	RBD (331–521)	IgG#5-HRP	Plasma	0.0625	392920	12152550	0.0323323
67	N217	spike	IgG#5-HRP	Plasma	0.0625	513920	11871180	0.0432914
67	N218	N	IgG#5-HRP	Plasma	0.0625	630160	7966070	0.0791055
67	N218	RBD (331–521)	IgG#5-HRP	Plasma	0.0625	580480	12152550	0.0477661
67	N218	spike	IgG#5-HRP	Plasma	0.0625	799920	11871180	0.0673834
67	N219	N	IgG#5-HRP	Plasma	0.0625	333240	7966070	0.0418324
67	N219	RBD (331–521)	IgG#5-HRP	Plasma	0.0625	345960	12152550	0.0284681
67	N219	spike	IgG#5-HRP	Plasma	0.0625	429600	11871180	0.0361885
67	N220	N	IgG#5-HRP	Plasma	0.0625	308800	7966070	0.0387644
67	N220	RBD (331–521)	IgG#5-HRP	Plasma	0.0625	343200	12152550	0.028241
67	N220	spike	IgG#5-HRP	Plasma	0.0625	343760	11871180	0.0289575
67	N221	N	IgG#5-HRP	Plasma	0.0625	678240	7966070	0.0851411
67	N221	RBD (331–521)	IgG#5-HRP	Plasma	0.0625	310480	12152550	0.0255485
67	N221	spike	IgG#5-HRP	Plasma	0.0625	625160	11871180	0.052662
67	N222	N	IgG#5-HRP	Plasma	0.0625	374280	7966070	0.0469843
67	N222	RBD (331–521)	IgG#5-HRP	Plasma	0.0625	497360	12152550	0.0409264
67	N222	spike	IgG#5-HRP	Plasma	0.0625	312480	11871180	0.0263226
67	N223	N	IgG#5-HRP	Plasma	0.0625	648400	7966070	0.0813952
67	N223	RBD (331–521)	IgG#5-HRP	Plasma	0.0625	720840	12152550	0.0593159
67	N223	spike	IgG#5-HRP	Plasma	0.0625	1241440	11871180	0.104576
67	N224	N	IgG#5-HRP	Plasma	0.0625	522200	7966070	0.065553
67	N224	RBD (331–521)	IgG#5-HRP	Plasma	0.0625	456520	12152550	0.0375658
67	N224	spike	IgG#5-HRP	Plasma	0.0625	518080	11871180	0.0436418
67	N225	N	IgG#5-HRP	Plasma	0.0625	367400	7966070	0.0461206
67	N225	RBD (331–521)	IgG#5-HRP	Plasma	0.0625	390080	12152550	0.0320986
67	N225	spike	IgG#5-HRP	Plasma	0.0625	1187480	11871180	0.10003
67	N226	N	IgG#5-HRP	Plasma	0.0625	1098560	7966070	0.137905
67	N226	RBD (331–521)	IgG#5-HRP	Plasma	0.0625	735040	12152550	0.0604844
67	N226	spike	IgG#5-HRP	Plasma	0.0625	1055840	11871180	0.0889415
67	N227	N	IgG#5-HRP	Plasma	0.0625	551120	7966070	0.0691834
67	N227	RBD (331–521)	IgG#5-HRP	Plasma	0.0625	649760	12152550	0.053467
67	N227	spike	IgG#5-HRP	Plasma	0.0625	2865080	11871180	0.241348
67	N228	N	IgG#5-HRP	Plasma	0.0625	534600	7966070	0.0671096
67	N228	RBD (331–521)	IgG#5-HRP	Plasma	0.0625	489200	12152550	0.0402549
67	N228	spike	IgG#5-HRP	Plasma	0.0625	600520	11871180	0.0505864
67	N229	N	IgG#5-HRP	Plasma	0.0625	1348560	7966070	0.169288
67	N229	RBD (331–521)	IgG#5-HRP	Plasma	0.0625	432080	12152550	0.0355547
67	N229	spike	IgG#5-HRP	Plasma	0.0625	7523480	11871180	0.63376	outlier point excluded from ROC analysis
67	N230	N	IgG#5-HRP	Plasma	0.0625	369520	7966070	0.0463867
67	N230	RBD (331–521)	IgG#5-HRP	Plasma	0.0625	380880	12152550	0.0313416
67	N230	spike	IgG#5-HRP	Plasma	0.0625	467760	11871180	0.039403
67	N231	N	IgG#5-HRP	Plasma	0.0625	372080	7966070	0.0467081
67	N231	RBD (331–521)	IgG#5-HRP	Plasma	0.0625	324720	12152550	0.0267203
67	N231	spike	IgG#5-HRP	Plasma	0.0625	513800	11871180	0.0432813
67	N232	N	IgG#5-HRP	Plasma	0.0625	398880	7966070	0.0500724
67	N232	RBD (331–521)	IgG#5-HRP	Plasma	0.0625	443520	12152550	0.036496
67	N232	spike	IgG#5-HRP	Plasma	0.0625	557080	11871180	0.0469271
67	N233	N	IgG#5-HRP	Plasma	0.0625	303280	7966070	0.0380715
67	N233	RBD (331–521)	IgG#5-HRP	Plasma	0.0625	335360	12152550	0.0275959
67	N233	spike	IgG#5-HRP	Plasma	0.0625	383240	11871180	0.0322832
67	N234	N	IgG#5-HRP	Plasma	0.0625	486440	7966070	0.061064
67	N234	RBD (331–521)	IgG#5-HRP	Plasma	0.0625	535040	12152550	0.044027
67	N234	spike	IgG#5-HRP	Plasma	0.0625	605320	11871180	0.0509907
67	N235	N	IgG#5-HRP	Plasma	0.0625	251000	7966070	0.0315086
67	N235	RBD (331–521)	IgG#5-HRP	Plasma	0.0625	364720	12152550	0.0300118
67	N235	spike	IgG#5-HRP	Plasma	0.0625	1232200	11871180	0.103798
67	N236	N	IgG#5-HRP	Plasma	0.0625	520720	7966070	0.0653672
67	N236	RBD (331–521)	IgG#5-HRP	Plasma	0.0625	399600	12152550	0.032882
67	N236	spike	IgG#5-HRP	Plasma	0.0625	498560	11871180	0.0419975
67	N237	N	IgG#5-HRP	Plasma	0.0625	621920	7966070	0.0780711
67	N237	RBD (331–521)	IgG#5-HRP	Plasma	0.0625	396040	12152550	0.032589
67	N237	spike	IgG#5-HRP	Plasma	0.0625	497480	11871180	0.0419065
67	N238	N	IgG#5-HRP	Plasma	0.0625	326080	7966070	0.0409336
67	N238	RBD (331–521)	IgG#5-HRP	Plasma	0.0625	365600	12152550	0.0300842
67	N238	spike	IgG#5-HRP	Plasma	0.0625	599760	11871180	0.0505224
67	N239	N	IgG#5-HRP	Plasma	0.0625	716560	7966070	0.0899515
67	N239	RBD (331–521)	IgG#5-HRP	Plasma	0.0625	541880	12152550	0.0445898
67	N239	spike	IgG#5-HRP	Plasma	0.0625	604720	11871180	0.0509402
67	N240	N	IgG#5-HRP	Plasma	0.0625	263000	7966070	0.033015
67	N240	RBD (331–521)	IgG#5-HRP	Plasma	0.0625	312880	12152550	0.025746
67	N240	spike	IgG#5-HRP	Plasma	0.0625	395720	11871180	0.0333345
67	N241	N	IgG#5-HRP	Plasma	0.0625	538080	7966070	0.0675465
67	N241	RBD (331–521)	IgG#5-HRP	Plasma	0.0625	507800	12152550	0.0417855
67	N241	spike	IgG#5-HRP	Plasma	0.0625	740840	11871180	0.0624066
67	N242	N	IgG#5-HRP	Plasma	0.0625	441560	7966070	0.0554301
67	N242	RBD (331–521)	IgG#5-HRP	Plasma	0.0625	405040	12152550	0.0333296
67	N242	spike	IgG#5-HRP	Plasma	0.0625	458880	11871180	0.038655
67	N243	N	IgG#5-HRP	Plasma	0.0625	446800	7966070	0.0560879
67	N243	RBD (331–521)	IgG#5-HRP	Plasma	0.0625	291920	12152550	0.0240213
67	N243	spike	IgG#5-HRP	Plasma	0.0625	463880	11871180	0.0390761
67	N244	N	IgG#5-HRP	Plasma	0.0625	435680	7966070	0.054692
67	N244	RBD (331–521)	IgG#5-HRP	Plasma	0.0625	291280	12152550	0.0239686
67	N244	spike	IgG#5-HRP	Plasma	0.0625	1010440	11871180	0.0851171
67	N245	N	IgG#5-HRP	Plasma	0.0625	394400	7966070	0.04951
67	N245	RBD (331–521)	IgG#5-HRP	Plasma	0.0625	275000	12152550	0.022629
67	N245	spike	IgG#5-HRP	Plasma	0.0625	438520	11871180	0.0369399
67	N246	N	IgG#5-HRP	Plasma	0.0625	305800	7966070	0.0383878
67	N246	RBD (331–521)	IgG#5-HRP	Plasma	0.0625	307760	12152550	0.0253247
67	N246	spike	IgG#5-HRP	Plasma	0.0625	1130360	11871180	0.0952188
67	N247	N	IgG#5-HRP	Plasma	0.0625	456800	7966070	0.0573432
67	N247	RBD (331–521)	IgG#5-HRP	Plasma	0.0625	493280	12152550	0.0405907
67	N247	spike	IgG#5-HRP	Plasma	0.0625	544840	11871180	0.045896
67	N248	N	IgG#5-HRP	Plasma	0.0625	279880	7966070	0.035134
67	N248	RBD (331–521)	IgG#5-HRP	Plasma	0.0625	296080	12152550	0.0243636
67	N248	spike	IgG#5-HRP	Plasma	0.0625	503400	11871180	0.0424052
67	N249	N	IgG#5-HRP	Plasma	0.0625	319120	7966070	0.0400599
67	N249	RBD (331–521)	IgG#5-HRP	Plasma	0.0625	358040	12152550	0.0294621
67	N249	spike	IgG#5-HRP	Plasma	0.0625	378880	11871180	0.031916
67	N250	N	IgG#5-HRP	Plasma	0.0625	4923240	7966070	0.618026
67	N250	RBD (331–521)	IgG#5-HRP	Plasma	0.0625	371200	12152550	0.030545
67	N250	spike	IgG#5-HRP	Plasma	0.0625	406760	11871180	0.0342645
67	N251	N	IgG#5-HRP	Plasma	0.0625	270760	7966070	0.0339892
67	N251	RBD (331–521)	IgG#5-HRP	Plasma	0.0625	340880	12152550	0.0280501
67	N251	spike	IgG#5-HRP	Plasma	0.0625	364280	11871180	0.0306861
67	N252	N	IgG#5-HRP	Plasma	0.0625	350200	7966070	0.0439615
67	N252	RBD (331–521)	IgG#5-HRP	Plasma	0.0625	301040	12152550	0.0247718
67	N252	spike	IgG#5-HRP	Plasma	0.0625	408280	11871180	0.0343925
67	N253	N	IgG#5-HRP	Plasma	0.0625	254320	7966070	0.0319254
67	N253	RBD (331–521)	IgG#5-HRP	Plasma	0.0625	258920	12152550	0.0213058
67	N253	spike	IgG#5-HRP	Plasma	0.0625	1979920	11871180	0.166784
67	N254	N	IgG#5-HRP	Plasma	0.0625	228280	7966070	0.0286565
67	N254	RBD (331–521)	IgG#5-HRP	Plasma	0.0625	257760	12152550	0.0212104
67	N254	spike	IgG#5-HRP	Plasma	0.0625	327520	11871180	0.0275895
67	N255	N	IgG#5-HRP	Plasma	0.0625	239120	7966070	0.0300173
67	N255	RBD (331–521)	IgG#5-HRP	Plasma	0.0625	234880	12152550	0.0193276
67	N255	spike	IgG#5-HRP	Plasma	0.0625	319040	11871180	0.0268752
67	N256	N	IgG#5-HRP	Plasma	0.0625	2168520	7966070	0.27222
67	N256	RBD (331–521)	IgG#5-HRP	Plasma	0.0625	268240	12152550	0.0220727
67	N256	spike	IgG#5-HRP	Plasma	0.0625	348120	11871180	0.0293248
67	N257	N	IgG#5-HRP	Plasma	0.0625	343160	7966070	0.0430777
67	N257	RBD (331–521)	IgG#5-HRP	Plasma	0.0625	308560	12152550	0.0253906
67	N257	spike	IgG#5-HRP	Plasma	0.0625	539280	11871180	0.0454277
67	N258	N	IgG#5-HRP	Plasma	0.0625	454280	7966070	0.0570269
67	N258	RBD (331–521)	IgG#5-HRP	Plasma	0.0625	384000	12152550	0.0315983
67	N258	spike	IgG#5-HRP	Plasma	0.0625	457240	11871180	0.0385168
67	N259	N	IgG#5-HRP	Plasma	0.0625	240720	7966070	0.0302182
67	N259	RBD (331–521)	IgG#5-HRP	Plasma	0.0625	278480	12152550	0.0229154
67	N259	spike	IgG#5-HRP	Plasma	0.0625	359480	11871180	0.0302817
67	N260	N	IgG#5-HRP	Plasma	0.0625	530120	7966070	0.0665472
67	N260	RBD (331–521)	IgG#5-HRP	Plasma	0.0625	333640	12152550	0.0274543
67	N260	spike	IgG#5-HRP	Plasma	0.0625	473120	11871180	0.0398545
67	N261	N	IgG#5-HRP	Plasma	0.0625	308120	7966070	0.038679
67	N261	RBD (331–521)	IgG#5-HRP	Plasma	0.0625	366320	12152550	0.0301435
67	N261	spike	IgG#5-HRP	Plasma	0.0625	441960	11871180	0.0372297
67	N262	N	IgG#5-HRP	Plasma	0.0625	322920	7966070	0.0405369
67	N262	RBD (331–521)	IgG#5-HRP	Plasma	0.0625	301920	12152550	0.0248442
67	N262	spike	IgG#5-HRP	Plasma	0.0625	408840	11871180	0.0344397
67	N263	N	IgG#5-HRP	Plasma	0.0625	197240	7966070	0.02476
67	N263	RBD (331–521)	IgG#5-HRP	Plasma	0.0625	238240	12152550	0.0196041
67	N263	spike	IgG#5-HRP	Plasma	0.0625	336000	11871180	0.0283038
67	N264	N	IgG#5-HRP	Plasma	0.0625	1181160	7966070	0.148274
67	N264	RBD (331–521)	IgG#5-HRP	Plasma	0.0625	615680	12152550	0.0506626
67	N264	spike	IgG#5-HRP	Plasma	0.0625	624960	11871180	0.0526451
67	N265	N	IgG#5-HRP	Plasma	0.0625	378560	7966070	0.0475216
67	N265	RBD (331–521)	IgG#5-HRP	Plasma	0.0625	385320	12152550	0.0317069
67	N265	spike	IgG#5-HRP	Plasma	0.0625	408080	11871180	0.0343757
67	N266	N	IgG#5-HRP	Plasma	0.0625	380560	7966070	0.0477726
67	N266	RBD (331–521)	IgG#5-HRP	Plasma	0.0625	412160	12152550	0.0339155
67	N266	spike	IgG#5-HRP	Plasma	0.0625	515400	11871180	0.0434161
67	N267	N	IgG#5-HRP	Plasma	0.0625	245560	7966070	0.0308257
67	N267	RBD (331–521)	IgG#5-HRP	Plasma	0.0625	282560	12152550	0.0232511
67	N267	spike	IgG#5-HRP	Plasma	0.0625	348960	11871180	0.0293956
67	N268	N	IgG#5-HRP	Plasma	0.0625	285560	7966070	0.035847
67	N268	RBD (331–521)	IgG#5-HRP	Plasma	0.0625	265560	12152550	0.0218522
67	N268	spike	IgG#5-HRP	Plasma	0.0625	376000	11871180	0.0316733
67	N269	N	IgG#5-HRP	Plasma	0.0625	324800	7966070	0.0407729
67	N269	RBD (331–521)	IgG#5-HRP	Plasma	0.0625	230280	12152550	0.0189491
67	N269	spike	IgG#5-HRP	Plasma	0.0625	279160	11871180	0.0235158
67	N270	N	IgG#5-HRP	Plasma	0.0625	267240	7966070	0.0335473
67	N270	RBD (331–521)	IgG#5-HRP	Plasma	0.0625	331400	12152550	0.02727
67	N270	spike	IgG#5-HRP	Plasma	0.0625	386920	11871180	0.0325932
67	N271	N	IgG#5-HRP	Plasma	0.0625	373000	7966070	0.0468236
67	N271	RBD (331–521)	IgG#5-HRP	Plasma	0.0625	327840	12152550	0.0269771
67	N271	spike	IgG#5-HRP	Plasma	0.0625	383160	11871180	0.0322765
67	N272	N	IgG#5-HRP	Plasma	0.0625	528640	7966070	0.0663615
67	N272	RBD (331–521)	IgG#5-HRP	Plasma	0.0625	479440	12152550	0.0394518
67	N272	spike	IgG#5-HRP	Plasma	0.0625	482080	11871180	0.0406093
67	N273	N	IgG#5-HRP	Plasma	0.0625	469400	7966070	0.0589249
67	N273	RBD (331–521)	IgG#5-HRP	Plasma	0.0625	442800	12152550	0.0364368
67	N273	spike	IgG#5-HRP	Plasma	0.0625	3584160	11871180	0.301921	outlier point excluded from ROC analysis
67	N274	N	IgG#5-HRP	Plasma	0.0625	468480	7966070	0.0588094
67	N274	RBD (331–521)	IgG#5-HRP	Plasma	0.0625	385080	12152550	0.0316872
67	N274	spike	IgG#5-HRP	Plasma	0.0625	507320	11871180	0.0427354
67	N275	N	IgG#5-HRP	Plasma	0.0625	15540280	7966070	1.95081
67	N275	RBD (331–521)	IgG#5-HRP	Plasma	0.0625	596120	12152550	0.0490531
67	N275	spike	IgG#5-HRP	Plasma	0.0625	822480	11871180	0.0692838
67	N276	N	IgG#5-HRP	Plasma	0.0625	492840	7966070	0.0618674
67	N276	RBD (331–521)	IgG#5-HRP	Plasma	0.0625	394320	12152550	0.0324475
67	N276	spike	IgG#5-HRP	Plasma	0.0625	530880	11871180	0.0447201
67	N277	N	IgG#5-HRP	Plasma	0.0625	284400	7966070	0.0357014
67	N277	RBD (331–521)	IgG#5-HRP	Plasma	0.0625	271640	12152550	0.0223525
67	N277	spike	IgG#5-HRP	Plasma	0.0625	11578080	11871180	0.97531
67	N278	N	IgG#5-HRP	Plasma	0.0625	319600	7966070	0.0401202
67	N278	RBD (331–521)	IgG#5-HRP	Plasma	0.0625	380560	12152550	0.0313152
67	N278	spike	IgG#5-HRP	Plasma	0.0625	467640	11871180	0.0393929
67	N279	N	IgG#5-HRP	Plasma	0.0625	276640	7966070	0.0347273
67	N279	RBD (331–521)	IgG#5-HRP	Plasma	0.0625	360960	12152550	0.0297024
67	N279	spike	IgG#5-HRP	Plasma	0.0625	415200	11871180	0.0349755
67	N280	N	IgG#5-HRP	Plasma	0.0625	467720	7966070	0.058714
67	N280	RBD (331–521)	IgG#5-HRP	Plasma	0.0625	412840	12152550	0.0339715
67	N280	spike	IgG#5-HRP	Plasma	0.0625	538320	11871180	0.0453468
67	N281	N	IgG#5-HRP	Plasma	0.0625	458960	7966070	0.0576144
67	N281	RBD (331–521)	IgG#5-HRP	Plasma	0.0625	408160	12152550	0.0335864
67	N281	spike	IgG#5-HRP	Plasma	0.0625	437400	11871180	0.0368455
67	N282	N	IgG#5-HRP	Plasma	0.0625	422720	7966070	0.0530651
67	N282	RBD (331–521)	IgG#5-HRP	Plasma	0.0625	430240	12152550	0.0354033
67	N282	spike	IgG#5-HRP	Plasma	0.0625	500960	11871180	0.0421997
67	N283	N	IgG#5-HRP	Plasma	0.0625	390520	7966070	0.0490229
67	N283	RBD (331–521)	IgG#5-HRP	Plasma	0.0625	340840	12152550	0.0280468
67	N283	spike	IgG#5-HRP	Plasma	0.0625	459520	11871180	0.0387089
67	N284	N	IgG#5-HRP	Plasma	0.0625	445200	7966070	0.055887
67	N284	RBD (331–521)	IgG#5-HRP	Plasma	0.0625	380640	12152550	0.0313218
67	N284	spike	IgG#5-HRP	Plasma	0.0625	466600	11871180	0.0393053
67	N285	N	IgG#5-HRP	Plasma	0.0625	236160	7966070	0.0296457
67	N285	RBD (331–521)	IgG#5-HRP	Plasma	0.0625	217600	12152550	0.0179057
67	N285	spike	IgG#5-HRP	Plasma	0.0625	354000	11871180	0.0298201
67	N286	N	IgG#5-HRP	Plasma	0.0625	1089120	7966070	0.13672
67	N286	RBD (331–521)	IgG#5-HRP	Plasma	0.0625	495960	12152550	0.0408112
67	N286	spike	IgG#5-HRP	Plasma	0.0625	513880	11871180	0.043288
67	N287	N	IgG#5-HRP	Plasma	0.0625	367560	7966070	0.0461407
67	N287	RBD (331–521)	IgG#5-HRP	Plasma	0.0625	302200	12152550	0.0248672
67	N287	spike	IgG#5-HRP	Plasma	0.0625	405440	11871180	0.0341533
67	N288	N	IgG#5-HRP	Plasma	0.0625	1582280	7966070	0.198627
67	N288	RBD (331–521)	IgG#5-HRP	Plasma	0.0625	466040	12152550	0.0383492
67	N288	spike	IgG#5-HRP	Plasma	0.0625	444200	11871180	0.0374184
67	N289	N	IgG#5-HRP	Plasma	0.0625	1235000	7966070	0.155033
67	N289	RBD (331–521)	IgG#5-HRP	Plasma	0.0625	408000	12152550	0.0335732
67	N289	spike	IgG#5-HRP	Plasma	0.0625	524160	11871180	0.044154
67	N290	N	IgG#5-HRP	Plasma	0.0625	466040	7966070	0.0585031
67	N290	RBD (331–521)	IgG#5-HRP	Plasma	0.0625	439600	12152550	0.0361735
67	N290	spike	IgG#5-HRP	Plasma	0.0625	549120	11871180	0.0462566
67	N291	N	IgG#5-HRP	Plasma	0.0625	319760	7966070	0.0401402
67	N291	RBD (331–521)	IgG#5-HRP	Plasma	0.0625	296280	12152550	0.0243801
67	N291	spike	IgG#5-HRP	Plasma	0.0625	764280	11871180	0.0643811
67	N292	N	IgG#5-HRP	Plasma	0.0625	498800	7966070	0.0626156
67	N292	RBD (331–521)	IgG#5-HRP	Plasma	0.0625	362720	12152550	0.0298472
67	N292	spike	IgG#5-HRP	Plasma	0.0625	531640	11871180	0.0447841
67	N293	N	IgG#5-HRP	Plasma	0.0625	429080	7966070	0.0538634
67	N293	RBD (331–521)	IgG#5-HRP	Plasma	0.0625	359840	12152550	0.0296102
67	N293	spike	IgG#5-HRP	Plasma	0.0625	1056920	11871180	0.0890324
67	N294	N	IgG#5-HRP	Plasma	0.0625	359680	7966070	0.0451515
67	N294	RBD (331–521)	IgG#5-HRP	Plasma	0.0625	470520	12152550	0.0387178
67	N294	spike	IgG#5-HRP	Plasma	0.0625	555000	11871180	0.0467519
67	N295	N	IgG#5-HRP	Plasma	0.0625	346680	7966070	0.0435196
67	N295	RBD (331–521)	IgG#5-HRP	Plasma	0.0625	391880	12152550	0.0322467
67	N295	spike	IgG#5-HRP	Plasma	0.0625	432480	11871180	0.0364311
67	N296	N	IgG#5-HRP	Plasma	0.0625	385160	7966070	0.0483501
67	N296	RBD (331–521)	IgG#5-HRP	Plasma	0.0625	336600	12152550	0.0276979
67	N296	spike	IgG#5-HRP	Plasma	0.0625	388120	11871180	0.0326943
67	N297	N	IgG#5-HRP	Plasma	0.0625	1326040	7966070	0.166461
67	N297	RBD (331–521)	IgG#5-HRP	Plasma	0.0625	349120	12152550	0.0287281
67	N297	spike	IgG#5-HRP	Plasma	0.0625	561240	11871180	0.0472775
67	N298	N	IgG#5-HRP	Plasma	0.0625	768840	7966070	0.0965143
67	N298	RBD (331–521)	IgG#5-HRP	Plasma	0.0625	423920	12152550	0.0348832
67	N298	spike	IgG#5-HRP	Plasma	0.0625	544840	11871180	0.045896
67	N299	N	IgG#5-HRP	Plasma	0.0625	296880	7966070	0.0372681
67	N299	RBD (331–521)	IgG#5-HRP	Plasma	0.0625	329760	12152550	0.027135
67	N299	spike	IgG#5-HRP	Plasma	0.0625	418920	11871180	0.0352888
67	N300	N	IgG#5-HRP	Plasma	0.0625	660800	7966070	0.0829518
67	N300	RBD (331–521)	IgG#5-HRP	Plasma	0.0625	413640	12152550	0.0340373
67	N300	spike	IgG#5-HRP	Plasma	0.0625	663640	11871180	0.0559035

### Sheet: Fig2B
Sheet	Fig2B
Description	Negative control data used to define three SDs from the negative mean thresholds (raw and processed data)
Test ID	Control name	Antigen	Detection reagent	Source type	Sample added (µL/well or µg/mL if indicated)	Raw value (CPS)	Relative ratio
54	IgG	N	IgG#5-HRP	Antibody	1 µg/mL	147600	0.0129881
54	IgG	N	IgG#5-HRP	Antibody	1 µg/mL	95120	0.00837009
54	IgG	N	IgG#5-HRP	Antibody	1 µg/mL	102520	0.00902125
54	IgG	N	IgG#5-HRP	Antibody	1 µg/mL	81600	0.0071804
54	Blank	N	IgG#5-HRP	Blank	0	91520	0.00805331
54	Blank	N	IgG#5-HRP	Blank	0	80440	0.00707832
54	Blank	N	IgG#5-HRP	Blank	0	91560	0.00805683
54	Blank	N	IgG#5-HRP	Blank	0	112880	0.00993288
54	1Mmix Negative 0.25 sEq	N	IgG#5-HRP	Plasma	0.25	568000	0.0499812
54	1Mmix Negative 0.25 sEq	N	IgG#5-HRP	Plasma	0.25	590920	0.051998
54	1Mmix Negative 0.0625 sEq	N	IgG#5-HRP	Plasma	0.0625	309400	0.0272257
54	1Mmix Negative 0.0625 sEq	N	IgG#5-HRP	Plasma	0.0625	367600	0.032347
54	IgG	N	IgG#5-HRP	Antibody	1 µg/mL	231160	0.0203409
54	IgG	N	IgG#5-HRP	Antibody	1 µg/mL	134960	0.0118758
54	IgG	N	IgG#5-HRP	Antibody	1 µg/mL	132680	0.0116752
54	IgG	N	IgG#5-HRP	Antibody	1 µg/mL	125080	0.0110064
54	Blank	N	IgG#5-HRP	Blank	0	102080	0.00898254
54	Blank	N	IgG#5-HRP	Blank	0	98880	0.00870095
54	Blank	N	IgG#5-HRP	Blank	0	109720	0.00965482
54	Blank	N	IgG#5-HRP	Blank	0	128480	0.0113056
54	1Mmix Negative 0.25 sEq	N	IgG#5-HRP	Plasma	0.25	672840	0.0592066
54	1Mmix Negative 0.25 sEq	N	IgG#5-HRP	Plasma	0.25	656800	0.0577952
54	1Mmix Negative 0.0625 sEq	N	IgG#5-HRP	Plasma	0.0625	353920	0.0311432
54	1Mmix Negative 0.0625 sEq	N	IgG#5-HRP	Plasma	0.0625	427040	0.0375774
54	IgG	RBD (331–521)	IgG#5-HRP	Antibody	1 µg/mL	144280	0.0135928
54	IgG	RBD (331–521)	IgG#5-HRP	Antibody	1 µg/mL	81840	0.00771025
54	IgG	RBD (331–521)	IgG#5-HRP	Antibody	1 µg/mL	94960	0.00894631
54	IgG	RBD (331–521)	IgG#5-HRP	Antibody	1 µg/mL	84360	0.00794767
54	Blank	RBD (331–521)	IgG#5-HRP	Blank	0	99400	0.00936461
54	Blank	RBD (331–521)	IgG#5-HRP	Blank	0	75280	0.00709223
54	Blank	RBD (331–521)	IgG#5-HRP	Blank	0	88320	0.00832074
54	Blank	RBD (331–521)	IgG#5-HRP	Blank	0	105360	0.00992611
54	1Mmix Negative 0.25 sEq	RBD (331–521)	IgG#5-HRP	Plasma	0.25	362120	0.0341158
54	1Mmix Negative 0.25 sEq	RBD (331–521)	IgG#5-HRP	Plasma	0.25	382320	0.0360189
54	1Mmix Negative 0.0625 sEq	RBD (331–521)	IgG#5-HRP	Plasma	0.0625	201880	0.0190194
54	1Mmix Negative 0.0625 sEq	RBD (331–521)	IgG#5-HRP	Plasma	0.0625	281840	0.0265525
54	IgG	RBD (331–521)	IgG#5-HRP	Antibody	1 µg/mL	209080	0.0196977
54	IgG	RBD (331–521)	IgG#5-HRP	Antibody	1 µg/mL	124520	0.0117312
54	IgG	RBD (331–521)	IgG#5-HRP	Antibody	1 µg/mL	127880	0.0120477
54	IgG	RBD (331–521)	IgG#5-HRP	Antibody	1 µg/mL	114760	0.0108117
54	Blank	RBD (331–521)	IgG#5-HRP	Blank	0	94560	0.00890862
54	Blank	RBD (331–521)	IgG#5-HRP	Blank	0	95880	0.00903298
54	Blank	RBD (331–521)	IgG#5-HRP	Blank	0	105640	0.00995248
54	Blank	RBD (331–521)	IgG#5-HRP	Blank	0	126080	0.0118782
54	1Mmix Negative 0.25 sEq	RBD (331–521)	IgG#5-HRP	Plasma	0.25	486840	0.0458658
54	1Mmix Negative 0.25 sEq	RBD (331–521)	IgG#5-HRP	Plasma	0.25	501320	0.04723
54	1Mmix Negative 0.0625 sEq	RBD (331–521)	IgG#5-HRP	Plasma	0.0625	287240	0.0270613
54	1Mmix Negative 0.0625 sEq	RBD (331–521)	IgG#5-HRP	Plasma	0.0625	386360	0.0363995
54	IgG	spike	IgG#5-HRP	Antibody	1 µg/mL	165080	0.017405
54	IgG	spike	IgG#5-HRP	Antibody	1 µg/mL	102280	0.0107838
54	IgG	spike	IgG#5-HRP	Antibody	1 µg/mL	116600	0.0122936
54	IgG	spike	IgG#5-HRP	Antibody	1 µg/mL	97120	0.0102397
54	Blank	spike	IgG#5-HRP	Blank	0	93960	0.00990654
54	Blank	spike	IgG#5-HRP	Blank	0	86760	0.00914742
54	Blank	spike	IgG#5-HRP	Blank	0	97960	0.0103283
54	Blank	spike	IgG#5-HRP	Blank	0	108520	0.0114417
54	1Mmix Negative 0.25 sEq	spike	IgG#5-HRP	Plasma	0.25	448400	0.0472764
54	1Mmix Negative 0.25 sEq	spike	IgG#5-HRP	Plasma	0.25	597560	0.0630029
54	1Mmix Negative 0.0625 sEq	spike	IgG#5-HRP	Plasma	0.0625	235920	0.0248739
54	1Mmix Negative 0.0625 sEq	spike	IgG#5-HRP	Plasma	0.0625	252080	0.0265777
54	IgG	spike	IgG#5-HRP	Antibody	1 µg/mL	296040	0.0312126
54	IgG	spike	IgG#5-HRP	Antibody	1 µg/mL	127200	0.0134112
54	IgG	spike	IgG#5-HRP	Antibody	1 µg/mL	124240	0.0130991
54	IgG	spike	IgG#5-HRP	Antibody	1 µg/mL	112840	0.0118971
54	Blank	spike	IgG#5-HRP	Blank	0	96400	0.0101638
54	Blank	spike	IgG#5-HRP	Blank	0	96720	0.0101975
54	Blank	spike	IgG#5-HRP	Blank	0	104000	0.0109651
54	Blank	spike	IgG#5-HRP	Blank	0	116080	0.0122387
54	1Mmix Negative 0.25 sEq	spike	IgG#5-HRP	Plasma	0.25	967960	0.102056
54	1Mmix Negative 0.25 sEq	spike	IgG#5-HRP	Plasma	0.25	944000	0.0995293
54	1Mmix Negative 0.0625 sEq	spike	IgG#5-HRP	Plasma	0.0625	332400	0.0350461
54	1Mmix Negative 0.0625 sEq	spike	IgG#5-HRP	Plasma	0.0625	414000	0.0436495
54	IgG	N	IgG#5-HRP	Antibody	1 µg/mL	81760	0.00796811
54	IgG	N	IgG#5-HRP	Antibody	1 µg/mL	62720	0.00611252
54	IgG	N	IgG#5-HRP	Antibody	1 µg/mL	53560	0.00521981
54	IgG	N	IgG#5-HRP	Antibody	1 µg/mL	45880	0.00447134
54	Blank	N	IgG#5-HRP	Blank	0	61880	0.00603066
54	Blank	N	IgG#5-HRP	Blank	0	54880	0.00534846
54	Blank	N	IgG#5-HRP	Blank	0	44760	0.00436219
54	Blank	N	IgG#5-HRP	Blank	0	69760	0.00679862
54	1Mmix Negative 0.25 sEq	N	IgG#5-HRP	Plasma	0.25	472520	0.0460505
54	1Mmix Negative 0.25 sEq	N	IgG#5-HRP	Plasma	0.25	462600	0.0450837
54	1Mmix Negative 0.0625 sEq	N	IgG#5-HRP	Plasma	0.0625	243280	0.0237094
54	1Mmix Negative 0.0625 sEq	N	IgG#5-HRP	Plasma	0.0625	282000	0.027483
54	IgG	N	IgG#5-HRP	Antibody	1 µg/mL	106160	0.0103461
54	IgG	N	IgG#5-HRP	Antibody	1 µg/mL	85120	0.00829556
54	IgG	N	IgG#5-HRP	Antibody	1 µg/mL	59240	0.00577337
54	IgG	N	IgG#5-HRP	Antibody	1 µg/mL	58000	0.00565252
54	Blank	N	IgG#5-HRP	Blank	0	52400	0.00510676
54	Blank	N	IgG#5-HRP	Blank	0	47120	0.00459219
54	Blank	N	IgG#5-HRP	Blank	0	58640	0.0057149
54	Blank	N	IgG#5-HRP	Blank	0	78760	0.00767574
54	1Mmix Negative 0.25 sEq	N	IgG#5-HRP	Plasma	0.25	527800	0.051438
54	1Mmix Negative 0.25 sEq	N	IgG#5-HRP	Plasma	0.25	513200	0.0500151
54	1Mmix Negative 0.0625 sEq	N	IgG#5-HRP	Plasma	0.0625	288960	0.0281613
54	1Mmix Negative 0.0625 sEq	N	IgG#5-HRP	Plasma	0.0625	251480	0.0245086
54	IgG	RBD (331–521)	IgG#5-HRP	Antibody	1 µg/mL	111160	0.0104101
54	IgG	RBD (331–521)	IgG#5-HRP	Antibody	1 µg/mL	59840	0.005604
54	IgG	RBD (331–521)	IgG#5-HRP	Antibody	1 µg/mL	51040	0.00477988
54	IgG	RBD (331–521)	IgG#5-HRP	Antibody	1 µg/mL	43120	0.00403818
54	Blank	RBD (331–521)	IgG#5-HRP	Blank	0	64320	0.00602355
54	Blank	RBD (331–521)	IgG#5-HRP	Blank	0	56760	0.00531556
54	Blank	RBD (331–521)	IgG#5-HRP	Blank	0	48480	0.00454014
54	Blank	RBD (331–521)	IgG#5-HRP	Blank	0	70120	0.00656672
54	1Mmix Negative 0.25 sEq	RBD (331–521)	IgG#5-HRP	Plasma	0.25	535840	0.0501813
54	1Mmix Negative 0.25 sEq	RBD (331–521)	IgG#5-HRP	Plasma	0.25	279640	0.0261882
54	1Mmix Negative 0.0625 sEq	RBD (331–521)	IgG#5-HRP	Plasma	0.0625	191640	0.017947
54	1Mmix Negative 0.0625 sEq	RBD (331–521)	IgG#5-HRP	Plasma	0.0625	271000	0.0253791
54	IgG	RBD (331–521)	IgG#5-HRP	Antibody	1 µg/mL	180520	0.0169057
54	IgG	RBD (331–521)	IgG#5-HRP	Antibody	1 µg/mL	103400	0.00968338
54	IgG	RBD (331–521)	IgG#5-HRP	Antibody	1 µg/mL	74440	0.00697129
54	IgG	RBD (331–521)	IgG#5-HRP	Antibody	1 µg/mL	64760	0.00606476
54	Blank	RBD (331–521)	IgG#5-HRP	Blank	0	75440	0.00706494
54	Blank	RBD (331–521)	IgG#5-HRP	Blank	0	69800	0.00653675
54	Blank	RBD (331–521)	IgG#5-HRP	Blank	0	62640	0.00586622
54	Blank	RBD (331–521)	IgG#5-HRP	Blank	0	82160	0.00769426
54	1Mmix Negative 0.25 sEq	RBD (331–521)	IgG#5-HRP	Plasma	0.25	441480	0.0413445
54	1Mmix Negative 0.25 sEq	RBD (331–521)	IgG#5-HRP	Plasma	0.25	399120	0.0373775
54	1Mmix Negative 0.0625 sEq	RBD (331–521)	IgG#5-HRP	Plasma	0.0625	274600	0.0257162
54	1Mmix Negative 0.0625 sEq	RBD (331–521)	IgG#5-HRP	Plasma	0.0625	416760	0.0390295
54	IgG	spike	IgG#5-HRP	Antibody	1 µg/mL	128960	0.0124367
54	IgG	spike	IgG#5-HRP	Antibody	1 µg/mL	78960	0.00761481
54	IgG	spike	IgG#5-HRP	Antibody	1 µg/mL	66000	0.00636496
54	IgG	spike	IgG#5-HRP	Antibody	1 µg/mL	52280	0.00504182
54	Blank	spike	IgG#5-HRP	Blank	0	79480	0.00766496
54	Blank	spike	IgG#5-HRP	Blank	0	66000	0.00636496
54	Blank	spike	IgG#5-HRP	Blank	0	47560	0.00458663
54	Blank	spike	IgG#5-HRP	Blank	0	64200	0.00619137
54	1Mmix Negative 0.25 sEq	spike	IgG#5-HRP	Plasma	0.25	379520	0.0366005
54	1Mmix Negative 0.25 sEq	spike	IgG#5-HRP	Plasma	0.25	392800	0.0378812
54	1Mmix Negative 0.0625 sEq	spike	IgG#5-HRP	Plasma	0.0625	226600	0.021853
54	1Mmix Negative 0.0625 sEq	spike	IgG#5-HRP	Plasma	0.0625	297520	0.0286925
54	IgG	spike	IgG#5-HRP	Antibody	1 µg/mL	191240	0.018443
54	IgG	spike	IgG#5-HRP	Antibody	1 µg/mL	113160	0.010913
54	IgG	spike	IgG#5-HRP	Antibody	1 µg/mL	87600	0.00844804
54	IgG	spike	IgG#5-HRP	Antibody	1 µg/mL	72400	0.00698217
54	Blank	spike	IgG#5-HRP	Blank	0	85400	0.00823587
54	Blank	spike	IgG#5-HRP	Blank	0	56200	0.00541986
54	Blank	spike	IgG#5-HRP	Blank	0	56880	0.00548544
54	Blank	spike	IgG#5-HRP	Blank	0	73320	0.00707089
54	1Mmix Negative 0.25 sEq	spike	IgG#5-HRP	Plasma	0.25	496280	0.0478606
54	1Mmix Negative 0.25 sEq	spike	IgG#5-HRP	Plasma	0.25	491400	0.04739
54	1Mmix Negative 0.0625 sEq	spike	IgG#5-HRP	Plasma	0.0625	271080	0.0261426
54	1Mmix Negative 0.0625 sEq	spike	IgG#5-HRP	Plasma	0.0625	336400	0.032442
56	IgG	spike	IgG#5-HRP	Antibody	1 µg/mL	95600	0.0106386
56	IgG	spike	IgG#5-HRP	Antibody	1 µg/mL	77920	0.0086711
56	IgG	spike	IgG#5-HRP	Antibody	1 µg/mL	69480	0.00773188
56	IgG	spike	IgG#5-HRP	Antibody	1 µg/mL	61960	0.00689504
56	Blank	spike	IgG#5-HRP	Blank	0	62480	0.0069529
56	Blank	spike	IgG#5-HRP	Blank	0	52680	0.00586234
56	Blank	spike	IgG#5-HRP	Blank	0	33960	0.00377914
56	Blank	spike	IgG#5-HRP	Blank	0	59120	0.00657899
56	1Mmix Negative 0.25 sEq	spike	IgG#5-HRP	Plasma	0.25	335200	0.0373017
56	1Mmix Negative 0.25 sEq	spike	IgG#5-HRP	Plasma	0.25	397200	0.0442012
56	1Mmix Negative 0.0625 sEq	spike	IgG#5-HRP	Plasma	0.0625	143080	0.0159222
56	1Mmix Negative 0.0625 sEq	spike	IgG#5-HRP	Plasma	0.0625	189040	0.0210368
56	IgG	spike	IgG#5-HRP	Antibody	1 µg/mL	119640	0.0133138
56	IgG	spike	IgG#5-HRP	Antibody	1 µg/mL	106280	0.0118271
56	IgG	spike	IgG#5-HRP	Antibody	1 µg/mL	94400	0.010505
56	IgG	spike	IgG#5-HRP	Antibody	1 µg/mL	86080	0.00957916
56	Blank	spike	IgG#5-HRP	Blank	0	71400	0.00794554
56	Blank	spike	IgG#5-HRP	Blank	0	75640	0.00841737
56	Blank	spike	IgG#5-HRP	Blank	0	49400	0.00549733
56	Blank	spike	IgG#5-HRP	Blank	0	69360	0.00771852
56	1Mmix Negative 0.25 sEq	spike	IgG#5-HRP	Plasma	0.25	415240	0.0462088
56	1Mmix Negative 0.25 sEq	spike	IgG#5-HRP	Plasma	0.25	408080	0.045412
56	1Mmix Negative 0.0625 sEq	spike	IgG#5-HRP	Plasma	0.0625	184200	0.0204982
56	1Mmix Negative 0.0625 sEq	spike	IgG#5-HRP	Plasma	0.0625	249360	0.0277493
61	IgG	N	IgG#5-HRP	Antibody	1 µg/mL	201560	0.0189767
61	IgG	N	IgG#5-HRP	Antibody	1 µg/mL	158600	0.014932
61	IgG	N	IgG#5-HRP	Antibody	1 µg/mL	150120	0.0141337
61	IgG	N	IgG#5-HRP	Antibody	1 µg/mL	131480	0.0123787
61	Blank	N	IgG#5-HRP	Blank	0	148000	0.0139341
61	Blank	N	IgG#5-HRP	Blank	0	139520	0.0131357
61	Blank	N	IgG#5-HRP	Blank	0	149040	0.014032
61	Blank	N	IgG#5-HRP	Blank	0	179760	0.0169242
61	1Mmix Negative 0.25 sEq	N	IgG#5-HRP	Plasma	0.25	574240	0.0540642
61	1Mmix Negative 0.25 sEq	N	IgG#5-HRP	Plasma	0.25	548280	0.0516201
61	1Mmix Negative 0.0625 sEq	N	IgG#5-HRP	Plasma	0.0625	282600	0.0266065
61	1Mmix Negative 0.0625 sEq	N	IgG#5-HRP	Plasma	0.0625	309800	0.0291674
61	IgG	N	IgG#5-HRP	Antibody	1 µg/mL	229760	0.0216317
61	IgG	N	IgG#5-HRP	Antibody	1 µg/mL	201800	0.0189993
61	IgG	N	IgG#5-HRP	Antibody	1 µg/mL	166840	0.0157078
61	IgG	N	IgG#5-HRP	Antibody	1 µg/mL	165160	0.0155497
61	Blank	N	IgG#5-HRP	Blank	0	149080	0.0140357
61	Blank	N	IgG#5-HRP	Blank	0	147280	0.0138663
61	Blank	N	IgG#5-HRP	Blank	0	153720	0.0144726
61	Blank	N	IgG#5-HRP	Blank	0	151920	0.0143031
61	1Mmix Negative 0.25 sEq	N	IgG#5-HRP	Plasma	0.25	722240	0.0679982
61	1Mmix Negative 0.25 sEq	N	IgG#5-HRP	Plasma	0.25	637480	0.0600182
61	1Mmix Negative 0.0625 sEq	N	IgG#5-HRP	Plasma	0.0625	312160	0.0293896
61	1Mmix Negative 0.0625 sEq	N	IgG#5-HRP	Plasma	0.0625	386920	0.0364282
61	IgG	RBD (331–521)	IgG#5-HRP	Antibody	1 µg/mL	183560	0.0167829
61	IgG	RBD (331–521)	IgG#5-HRP	Antibody	1 µg/mL	135520	0.0123906
61	IgG	RBD (331–521)	IgG#5-HRP	Antibody	1 µg/mL	129440	0.0118347
61	IgG	RBD (331–521)	IgG#5-HRP	Antibody	1 µg/mL	111600	0.0102036
61	Blank	RBD (331–521)	IgG#5-HRP	Blank	0	131520	0.0120249
61	Blank	RBD (331–521)	IgG#5-HRP	Blank	0	112880	0.0103206
61	Blank	RBD (331–521)	IgG#5-HRP	Blank	0	133600	0.012215
61	Blank	RBD (331–521)	IgG#5-HRP	Blank	0	155040	0.0141753
61	1Mmix Negative 0.25 sEq	RBD (331–521)	IgG#5-HRP	Plasma	0.25	355280	0.0324832
61	1Mmix Negative 0.25 sEq	RBD (331–521)	IgG#5-HRP	Plasma	0.25	317480	0.0290272
61	1Mmix Negative 0.0625 sEq	RBD (331–521)	IgG#5-HRP	Plasma	0.0625	234760	0.0214641
61	1Mmix Negative 0.0625 sEq	RBD (331–521)	IgG#5-HRP	Plasma	0.0625	338800	0.0309764
61	IgG	RBD (331–521)	IgG#5-HRP	Antibody	1 µg/mL	228360	0.0208789
61	IgG	RBD (331–521)	IgG#5-HRP	Antibody	1 µg/mL	167160	0.0152834
61	IgG	RBD (331–521)	IgG#5-HRP	Antibody	1 µg/mL	150760	0.013784
61	IgG	RBD (331–521)	IgG#5-HRP	Antibody	1 µg/mL	150120	0.0137255
61	Blank	RBD (331–521)	IgG#5-HRP	Blank	0	127000	0.0116116
61	Blank	RBD (331–521)	IgG#5-HRP	Blank	0	131280	0.0120029
61	Blank	RBD (331–521)	IgG#5-HRP	Blank	0	135480	0.0123869
61	Blank	RBD (331–521)	IgG#5-HRP	Blank	0	167960	0.0153566
61	1Mmix Negative 0.25 sEq	RBD (331–521)	IgG#5-HRP	Plasma	0.25	406760	0.03719
61	1Mmix Negative 0.25 sEq	RBD (331–521)	IgG#5-HRP	Plasma	0.25	369760	0.0338071
61	1Mmix Negative 0.0625 sEq	RBD (331–521)	IgG#5-HRP	Plasma	0.0625	295280	0.0269974
61	1Mmix Negative 0.0625 sEq	RBD (331–521)	IgG#5-HRP	Plasma	0.0625	422600	0.0386383
61	IgG	spike	IgG#5-HRP	Antibody	1 µg/mL	180000	0.017034
61	IgG	spike	IgG#5-HRP	Antibody	1 µg/mL	148520	0.014055
61	IgG	spike	IgG#5-HRP	Antibody	1 µg/mL	149560	0.0141534
61	IgG	spike	IgG#5-HRP	Antibody	1 µg/mL	127840	0.0120979
61	Blank	spike	IgG#5-HRP	Blank	0	138280	0.0130859
61	Blank	spike	IgG#5-HRP	Blank	0	132000	0.0124916
61	Blank	spike	IgG#5-HRP	Blank	0	138840	0.0131389
61	Blank	spike	IgG#5-HRP	Blank	0	160920	0.0152284
61	1Mmix Negative 0.25 sEq	spike	IgG#5-HRP	Plasma	0.25	375560	0.0355405
61	1Mmix Negative 0.25 sEq	spike	IgG#5-HRP	Plasma	0.25	348720	0.0330006
61	1Mmix Negative 0.0625 sEq	spike	IgG#5-HRP	Plasma	0.0625	234440	0.0221859
61	1Mmix Negative 0.0625 sEq	spike	IgG#5-HRP	Plasma	0.0625	238080	0.0225303
61	IgG	spike	IgG#5-HRP	Antibody	1 µg/mL	231640	0.0219209
61	IgG	spike	IgG#5-HRP	Antibody	1 µg/mL	179280	0.0169659
61	IgG	spike	IgG#5-HRP	Antibody	1 µg/mL	169200	0.016012
61	IgG	spike	IgG#5-HRP	Antibody	1 µg/mL	166160	0.0157243
61	Blank	spike	IgG#5-HRP	Blank	0	134240	0.0127036
61	Blank	spike	IgG#5-HRP	Blank	0	128920	0.0122001
61	Blank	spike	IgG#5-HRP	Blank	0	136600	0.0129269
61	Blank	spike	IgG#5-HRP	Blank	0	162520	0.0153798
61	1Mmix Negative 0.25 sEq	spike	IgG#5-HRP	Plasma	0.25	469560	0.0444361
61	1Mmix Negative 0.25 sEq	spike	IgG#5-HRP	Plasma	0.25	461400	0.0436639
61	1Mmix Negative 0.0625 sEq	spike	IgG#5-HRP	Plasma	0.0625	296520	0.0280607
61	1Mmix Negative 0.0625 sEq	spike	IgG#5-HRP	Plasma	0.0625	358760	0.0339507
61	IgG	N	IgG#5-HRP	Antibody	1 µg/mL	153400	0.016997
61	IgG	N	IgG#5-HRP	Antibody	1 µg/mL	131080	0.0145239
61	IgG	N	IgG#5-HRP	Antibody	1 µg/mL	146760	0.0162612
61	IgG	N	IgG#5-HRP	Antibody	1 µg/mL	121960	0.0135134
61	Blank	N	IgG#5-HRP	Blank	0	124280	0.0137704
61	Blank	N	IgG#5-HRP	Blank	0	108920	0.0120685
61	Blank	N	IgG#5-HRP	Blank	0	138600	0.0153571
61	Blank	N	IgG#5-HRP	Blank	0	150920	0.0167222
61	1Mmix Negative 0.25 sEq	N	IgG#5-HRP	Plasma	0.25	526520	0.0583392
61	1Mmix Negative 0.25 sEq	N	IgG#5-HRP	Plasma	0.25	458000	0.0507471
61	1Mmix Negative 0.0625 sEq	N	IgG#5-HRP	Plasma	0.0625	269160	0.0298233
61	1Mmix Negative 0.0625 sEq	N	IgG#5-HRP	Plasma	0.0625	270000	0.0299164
61	IgG	N	IgG#5-HRP	Antibody	1 µg/mL	182680	0.0202412
61	IgG	N	IgG#5-HRP	Antibody	1 µg/mL	157720	0.0174756
61	IgG	N	IgG#5-HRP	Antibody	1 µg/mL	150040	0.0166247
61	IgG	N	IgG#5-HRP	Antibody	1 µg/mL	161240	0.0178656
61	Blank	N	IgG#5-HRP	Blank	0	129920	0.0143953
61	Blank	N	IgG#5-HRP	Blank	0	129960	0.0143998
61	Blank	N	IgG#5-HRP	Blank	0	118800	0.0131632
61	Blank	N	IgG#5-HRP	Blank	0	175680	0.0194656
61	1Mmix Negative 0.25 sEq	N	IgG#5-HRP	Plasma	0.25	657400	0.0728409
61	1Mmix Negative 0.25 sEq	N	IgG#5-HRP	Plasma	0.25	628800	0.069672
61	1Mmix Negative 0.0625 sEq	N	IgG#5-HRP	Plasma	0.0625	319120	0.035359
61	1Mmix Negative 0.0625 sEq	N	IgG#5-HRP	Plasma	0.0625	395200	0.0437888
61	IgG	RBD (331–521)	IgG#5-HRP	Antibody	1 µg/mL	178760	0.0160761
61	IgG	RBD (331–521)	IgG#5-HRP	Antibody	1 µg/mL	132200	0.0118889
61	IgG	RBD (331–521)	IgG#5-HRP	Antibody	1 µg/mL	143880	0.0129393
61	IgG	RBD (331–521)	IgG#5-HRP	Antibody	1 µg/mL	139440	0.01254
61	Blank	RBD (331–521)	IgG#5-HRP	Blank	0	131320	0.0118097
61	Blank	RBD (331–521)	IgG#5-HRP	Blank	0	120200	0.0108097
61	Blank	RBD (331–521)	IgG#5-HRP	Blank	0	119480	0.010745
61	Blank	RBD (331–521)	IgG#5-HRP	Blank	0	165920	0.0149214
61	1Mmix Negative 0.25 sEq	RBD (331–521)	IgG#5-HRP	Plasma	0.25	392400	0.0352889
61	1Mmix Negative 0.25 sEq	RBD (331–521)	IgG#5-HRP	Plasma	0.25	347720	0.0312708
61	1Mmix Negative 0.0625 sEq	RBD (331–521)	IgG#5-HRP	Plasma	0.0625	247440	0.0222525
61	1Mmix Negative 0.0625 sEq	RBD (331–521)	IgG#5-HRP	Plasma	0.0625	324520	0.0291844
61	IgG	RBD (331–521)	IgG#5-HRP	Antibody	1 µg/mL	234280	0.021069
61	IgG	RBD (331–521)	IgG#5-HRP	Antibody	1 µg/mL	194440	0.0174862
61	IgG	RBD (331–521)	IgG#5-HRP	Antibody	1 µg/mL	179720	0.0161624
61	IgG	RBD (331–521)	IgG#5-HRP	Antibody	1 µg/mL	188360	0.0169394
61	Blank	RBD (331–521)	IgG#5-HRP	Blank	0	130520	0.0117378
61	Blank	RBD (331–521)	IgG#5-HRP	Blank	0	129360	0.0116335
61	Blank	RBD (331–521)	IgG#5-HRP	Blank	0	146480	0.0131731
61	Blank	RBD (331–521)	IgG#5-HRP	Blank	0	170760	0.0153566
61	1Mmix Negative 0.25 sEq	RBD (331–521)	IgG#5-HRP	Plasma	0.25	559760	0.0503398
61	1Mmix Negative 0.25 sEq	RBD (331–521)	IgG#5-HRP	Plasma	0.25	507000	0.045595
61	1Mmix Negative 0.0625 sEq	RBD (331–521)	IgG#5-HRP	Plasma	0.0625	401960	0.0361487
61	1Mmix Negative 0.0625 sEq	RBD (331–521)	IgG#5-HRP	Plasma	0.0625	641960	0.0577321
61	IgG	spike	IgG#5-HRP	Antibody	1 µg/mL	208520	0.0200871
61	IgG	spike	IgG#5-HRP	Antibody	1 µg/mL	161560	0.0155633
61	IgG	spike	IgG#5-HRP	Antibody	1 µg/mL	164160	0.0158138
61	IgG	spike	IgG#5-HRP	Antibody	1 µg/mL	162280	0.0156327
61	Blank	spike	IgG#5-HRP	Blank	0	146640	0.0141261
61	Blank	spike	IgG#5-HRP	Blank	0	139800	0.0134672
61	Blank	spike	IgG#5-HRP	Blank	0	132320	0.0127466
61	Blank	spike	IgG#5-HRP	Blank	0	162000	0.0156057
61	1Mmix Negative 0.25 sEq	spike	IgG#5-HRP	Plasma	0.25	421520	0.0406057
61	1Mmix Negative 0.25 sEq	spike	IgG#5-HRP	Plasma	0.25	413960	0.0398774
61	1Mmix Negative 0.0625 sEq	spike	IgG#5-HRP	Plasma	0.0625	358520	0.0345368
61	1Mmix Negative 0.0625 sEq	spike	IgG#5-HRP	Plasma	0.0625	353040	0.0340089
61	IgG	spike	IgG#5-HRP	Antibody	1 µg/mL	273600	0.0263563
61	IgG	spike	IgG#5-HRP	Antibody	1 µg/mL	209560	0.0201873
61	IgG	spike	IgG#5-HRP	Antibody	1 µg/mL	185040	0.0178252
61	IgG	spike	IgG#5-HRP	Antibody	1 µg/mL	195840	0.0188656
61	Blank	spike	IgG#5-HRP	Blank	0	143440	0.0138178
61	Blank	spike	IgG#5-HRP	Blank	0	138440	0.0133362
61	Blank	spike	IgG#5-HRP	Blank	0	135640	0.0130664
61	Blank	spike	IgG#5-HRP	Blank	0	155680	0.0149969
61	1Mmix Negative 0.25 sEq	spike	IgG#5-HRP	Plasma	0.25	589600	0.0567971
61	1Mmix Negative 0.25 sEq	spike	IgG#5-HRP	Plasma	0.25	571160	0.0550208
61	1Mmix Negative 0.0625 sEq	spike	IgG#5-HRP	Plasma	0.0625	406840	0.0391916
61	1Mmix Negative 0.0625 sEq	spike	IgG#5-HRP	Plasma	0.0625	517720	0.0498728
62	IgG	N	IgG#5-HRP	Antibody	1 µg/mL	247560	0.0316919
62	IgG	N	IgG#5-HRP	Antibody	1 µg/mL	243760	0.0312054
62	IgG	N	IgG#5-HRP	Antibody	1 µg/mL	249600	0.031953
62	IgG	N	IgG#5-HRP	Antibody	1 µg/mL	224120	0.0286911
62	Blank	N	IgG#5-HRP	Blank	0	222400	0.028471
62	Blank	N	IgG#5-HRP	Blank	0	215000	0.0275236
62	Blank	N	IgG#5-HRP	Blank	0	246960	0.031615
62	Blank	N	IgG#5-HRP	Blank	0	263560	0.0337401
62	1Mmix Negative 0.25 sEq	N	IgG#5-HRP	Plasma	0.25	752960	0.0963916
62	1Mmix Negative 0.25 sEq	N	IgG#5-HRP	Plasma	0.25	614040	0.0786075
62	1Mmix Negative 0.0625 sEq	N	IgG#5-HRP	Plasma	0.0625	417080	0.0533933
62	1Mmix Negative 0.0625 sEq	N	IgG#5-HRP	Plasma	0.0625	465680	0.0596149
62	IgG	N	IgG#5-HRP	Antibody	1 µg/mL	295000	0.037765
62	IgG	N	IgG#5-HRP	Antibody	1 µg/mL	269360	0.0344826
62	IgG	N	IgG#5-HRP	Antibody	1 µg/mL	257880	0.033013
62	IgG	N	IgG#5-HRP	Antibody	1 µg/mL	260960	0.0334073
62	Blank	N	IgG#5-HRP	Blank	0	225680	0.0288908
62	Blank	N	IgG#5-HRP	Blank	0	221680	0.0283788
62	Blank	N	IgG#5-HRP	Blank	0	259200	0.033182
62	Blank	N	IgG#5-HRP	Blank	0	286400	0.036664
62	1Mmix Negative 0.25 sEq	N	IgG#5-HRP	Plasma	0.25	814160	0.104226
62	1Mmix Negative 0.25 sEq	N	IgG#5-HRP	Plasma	0.25	780280	0.099889
62	1Mmix Negative 0.0625 sEq	N	IgG#5-HRP	Plasma	0.0625	520160	0.0665893
62	1Mmix Negative 0.0625 sEq	N	IgG#5-HRP	Plasma	0.0625	517400	0.0662359
62	IgG	RBD (331–521)	IgG#5-HRP	Antibody	1 µg/mL	242160	0.0216418
62	IgG	RBD (331–521)	IgG#5-HRP	Antibody	1 µg/mL	232800	0.0208053
62	IgG	RBD (331–521)	IgG#5-HRP	Antibody	1 µg/mL	253840	0.0226856
62	IgG	RBD (331–521)	IgG#5-HRP	Antibody	1 µg/mL	228920	0.0204585
62	Blank	RBD (331–521)	IgG#5-HRP	Blank	0	224000	0.0200188
62	Blank	RBD (331–521)	IgG#5-HRP	Blank	0	204880	0.0183101
62	Blank	RBD (331–521)	IgG#5-HRP	Blank	0	259840	0.0232218
62	Blank	RBD (331–521)	IgG#5-HRP	Blank	0	270440	0.0241691
62	1Mmix Negative 0.25 sEq	RBD (331–521)	IgG#5-HRP	Plasma	0.25	460440	0.0411494
62	1Mmix Negative 0.25 sEq	RBD (331–521)	IgG#5-HRP	Plasma	0.25	464840	0.0415426
62	1Mmix Negative 0.0625 sEq	RBD (331–521)	IgG#5-HRP	Plasma	0.0625	340360	0.0304179
62	1Mmix Negative 0.0625 sEq	RBD (331–521)	IgG#5-HRP	Plasma	0.0625	395160	0.0353153
62	IgG	RBD (331–521)	IgG#5-HRP	Antibody	1 µg/mL	275320	0.0246053
62	IgG	RBD (331–521)	IgG#5-HRP	Antibody	1 µg/mL	255240	0.0228107
62	IgG	RBD (331–521)	IgG#5-HRP	Antibody	1 µg/mL	264520	0.0236401
62	IgG	RBD (331–521)	IgG#5-HRP	Antibody	1 µg/mL	270680	0.0241906
62	Blank	RBD (331–521)	IgG#5-HRP	Blank	0	222800	0.0199116
62	Blank	RBD (331–521)	IgG#5-HRP	Blank	0	221840	0.0198258
62	Blank	RBD (331–521)	IgG#5-HRP	Blank	0	261240	0.0233469
62	Blank	RBD (331–521)	IgG#5-HRP	Blank	0	290240	0.0259386
62	1Mmix Negative 0.25 sEq	RBD (331–521)	IgG#5-HRP	Plasma	0.25	594160	0.0530999
62	1Mmix Negative 0.25 sEq	RBD (331–521)	IgG#5-HRP	Plasma	0.25	567280	0.0506976
62	1Mmix Negative 0.0625 sEq	RBD (331–521)	IgG#5-HRP	Plasma	0.0625	417840	0.0373422
62	1Mmix Negative 0.0625 sEq	RBD (331–521)	IgG#5-HRP	Plasma	0.0625	482480	0.0431191
62	IgG	spike	IgG#5-HRP	Antibody	1 µg/mL	238520	0.0225269
62	IgG	spike	IgG#5-HRP	Antibody	1 µg/mL	247560	0.0233807
62	IgG	spike	IgG#5-HRP	Antibody	1 µg/mL	262080	0.024752
62	IgG	spike	IgG#5-HRP	Antibody	1 µg/mL	238520	0.0225269
62	Blank	spike	IgG#5-HRP	Blank	0	230400	0.02176
62	Blank	spike	IgG#5-HRP	Blank	0	221160	0.0208874
62	Blank	spike	IgG#5-HRP	Blank	0	254400	0.0240267
62	Blank	spike	IgG#5-HRP	Blank	0	262480	0.0247898
62	1Mmix Negative 0.25 sEq	spike	IgG#5-HRP	Plasma	0.25	519120	0.0490281
62	1Mmix Negative 0.25 sEq	spike	IgG#5-HRP	Plasma	0.25	508640	0.0480383
62	1Mmix Negative 0.0625 sEq	spike	IgG#5-HRP	Plasma	0.0625	340200	0.0321301
62	1Mmix Negative 0.0625 sEq	spike	IgG#5-HRP	Plasma	0.0625	386960	0.0365463
62	IgG	spike	IgG#5-HRP	Antibody	1 µg/mL	263240	0.0248616
62	IgG	spike	IgG#5-HRP	Antibody	1 µg/mL	265480	0.0250732
62	IgG	spike	IgG#5-HRP	Antibody	1 µg/mL	273440	0.0258249
62	IgG	spike	IgG#5-HRP	Antibody	1 µg/mL	277200	0.0261801
62	Blank	spike	IgG#5-HRP	Blank	0	225280	0.0212765
62	Blank	spike	IgG#5-HRP	Blank	0	220320	0.020808
62	Blank	spike	IgG#5-HRP	Blank	0	253160	0.0239096
62	Blank	spike	IgG#5-HRP	Blank	0	279880	0.0264332
62	1Mmix Negative 0.25 sEq	spike	IgG#5-HRP	Plasma	0.25	582400	0.0550045
62	1Mmix Negative 0.25 sEq	spike	IgG#5-HRP	Plasma	0.25	530840	0.050135
62	1Mmix Negative 0.0625 sEq	spike	IgG#5-HRP	Plasma	0.0625	450440	0.0425416
62	1Mmix Negative 0.0625 sEq	spike	IgG#5-HRP	Plasma	0.0625	485960	0.0458963
62	IgG	N	IgG#5-HRP	Antibody	1 µg/mL	182000	0.0296734
62	IgG	N	IgG#5-HRP	Antibody	1 µg/mL	248200	0.0404667
62	IgG	N	IgG#5-HRP	Antibody	1 µg/mL	178280	0.0290669
62	IgG	N	IgG#5-HRP	Antibody	1 µg/mL	161760	0.0263735
62	Blank	N	IgG#5-HRP	Blank	0	177360	0.0289169
62	Blank	N	IgG#5-HRP	Blank	0	161400	0.0263148
62	Blank	N	IgG#5-HRP	Blank	0	188560	0.030743
62	Blank	N	IgG#5-HRP	Blank	0	206800	0.0337168
62	1Mmix Negative 0.25 sEq	N	IgG#5-HRP	Plasma	0.25	611400	0.0996831
62	1Mmix Negative 0.25 sEq	N	IgG#5-HRP	Plasma	0.25	531520	0.0866594
62	1Mmix Negative 0.0625 sEq	N	IgG#5-HRP	Plasma	0.0625	315440	0.0514296
62	1Mmix Negative 0.0625 sEq	N	IgG#5-HRP	Plasma	0.0625	303240	0.0494405
62	IgG	N	IgG#5-HRP	Antibody	1 µg/mL	258000	0.0420645
62	IgG	N	IgG#5-HRP	Antibody	1 µg/mL	205480	0.0335016
62	IgG	N	IgG#5-HRP	Antibody	1 µg/mL	205080	0.0334364
62	IgG	N	IgG#5-HRP	Antibody	1 µg/mL	166360	0.0271235
62	Blank	N	IgG#5-HRP	Blank	0	182040	0.0296799
62	Blank	N	IgG#5-HRP	Blank	0	177720	0.0289756
62	Blank	N	IgG#5-HRP	Blank	0	196720	0.0320734
62	Blank	N	IgG#5-HRP	Blank	0	225840	0.0368211
62	1Mmix Negative 0.25 sEq	N	IgG#5-HRP	Plasma	0.25	634720	0.103485
62	1Mmix Negative 0.25 sEq	N	IgG#5-HRP	Plasma	0.25	600560	0.0979158
62	1Mmix Negative 0.0625 sEq	N	IgG#5-HRP	Plasma	0.0625	363160	0.0592099
62	1Mmix Negative 0.0625 sEq	N	IgG#5-HRP	Plasma	0.0625	435640	0.0710271
62	IgG	RBD (331–521)	IgG#5-HRP	Antibody	1 µg/mL	190280	0.0181993
62	IgG	RBD (331–521)	IgG#5-HRP	Antibody	1 µg/mL	179840	0.0172007
62	IgG	RBD (331–521)	IgG#5-HRP	Antibody	1 µg/mL	193480	0.0185053
62	IgG	RBD (331–521)	IgG#5-HRP	Antibody	1 µg/mL	166240	0.0159
62	Blank	RBD (331–521)	IgG#5-HRP	Blank	0	181880	0.0173958
62	Blank	RBD (331–521)	IgG#5-HRP	Blank	0	169040	0.0161678
62	Blank	RBD (331–521)	IgG#5-HRP	Blank	0	179720	0.0171892
62	Blank	RBD (331–521)	IgG#5-HRP	Blank	0	199680	0.0190983
62	1Mmix Negative 0.25 sEq	RBD (331–521)	IgG#5-HRP	Plasma	0.25	358120	0.0342522
62	1Mmix Negative 0.25 sEq	RBD (331–521)	IgG#5-HRP	Plasma	0.25	303080	0.028988
62	1Mmix Negative 0.0625 sEq	RBD (331–521)	IgG#5-HRP	Plasma	0.0625	264160	0.0252655
62	1Mmix Negative 0.0625 sEq	RBD (331–521)	IgG#5-HRP	Plasma	0.0625	298200	0.0285212
62	IgG	RBD (331–521)	IgG#5-HRP	Antibody	1 µg/mL	221720	0.0212063
62	IgG	RBD (331–521)	IgG#5-HRP	Antibody	1 µg/mL	199160	0.0190486
62	IgG	RBD (331–521)	IgG#5-HRP	Antibody	1 µg/mL	200600	0.0191863
62	IgG	RBD (331–521)	IgG#5-HRP	Antibody	1 µg/mL	191960	0.0183599
62	Blank	RBD (331–521)	IgG#5-HRP	Blank	0	180920	0.017304
62	Blank	RBD (331–521)	IgG#5-HRP	Blank	0	164640	0.0157469
62	Blank	RBD (331–521)	IgG#5-HRP	Blank	0	186480	0.0178358
62	Blank	RBD (331–521)	IgG#5-HRP	Blank	0	218640	0.0209117
62	1Mmix Negative 0.25 sEq	RBD (331–521)	IgG#5-HRP	Plasma	0.25	496560	0.0474933
62	1Mmix Negative 0.25 sEq	RBD (331–521)	IgG#5-HRP	Plasma	0.25	456640	0.0436751
62	1Mmix Negative 0.0625 sEq	RBD (331–521)	IgG#5-HRP	Plasma	0.0625	389040	0.0372096
62	1Mmix Negative 0.0625 sEq	RBD (331–521)	IgG#5-HRP	Plasma	0.0625	491680	0.0470265
62	IgG	spike	IgG#5-HRP	Antibody	1 µg/mL	205200	0.0200389
62	IgG	spike	IgG#5-HRP	Antibody	1 µg/mL	209960	0.0205037
62	IgG	spike	IgG#5-HRP	Antibody	1 µg/mL	221840	0.0216639
62	IgG	spike	IgG#5-HRP	Antibody	1 µg/mL	191880	0.0187381
62	Blank	spike	IgG#5-HRP	Blank	0	198240	0.0193592
62	Blank	spike	IgG#5-HRP	Blank	0	181280	0.017703
62	Blank	spike	IgG#5-HRP	Blank	0	205200	0.0200389
62	Blank	spike	IgG#5-HRP	Blank	0	225640	0.022035
62	1Mmix Negative 0.25 sEq	spike	IgG#5-HRP	Plasma	0.25	421480	0.0411598
62	1Mmix Negative 0.25 sEq	spike	IgG#5-HRP	Plasma	0.25	359560	0.035113
62	1Mmix Negative 0.0625 sEq	spike	IgG#5-HRP	Plasma	0.0625	293080	0.0286208
62	1Mmix Negative 0.0625 sEq	spike	IgG#5-HRP	Plasma	0.0625	323440	0.0315857
62	IgG	spike	IgG#5-HRP	Antibody	1 µg/mL	238640	0.0233045
62	IgG	spike	IgG#5-HRP	Antibody	1 µg/mL	223280	0.0218045
62	IgG	spike	IgG#5-HRP	Antibody	1 µg/mL	220760	0.0215584
62	IgG	spike	IgG#5-HRP	Antibody	1 µg/mL	231480	0.0226053
62	Blank	spike	IgG#5-HRP	Blank	0	207000	0.0202147
62	Blank	spike	IgG#5-HRP	Blank	0	194000	0.0189451
62	Blank	spike	IgG#5-HRP	Blank	0	215080	0.0210037
62	Blank	spike	IgG#5-HRP	Blank	0	242840	0.0237146
62	1Mmix Negative 0.25 sEq	spike	IgG#5-HRP	Plasma	0.25	514200	0.0502144
62	1Mmix Negative 0.25 sEq	spike	IgG#5-HRP	Plasma	0.25	453720	0.0443082
62	1Mmix Negative 0.0625 sEq	spike	IgG#5-HRP	Plasma	0.0625	372120	0.0363395
62	1Mmix Negative 0.0625 sEq	spike	IgG#5-HRP	Plasma	0.0625	445280	0.043484
63	IgG	N	IgG#5-HRP	Antibody	1 µg/mL	198160	0.021534
63	IgG	N	IgG#5-HRP	Antibody	1 µg/mL	142640	0.0155006
63	IgG	N	IgG#5-HRP	Antibody	1 µg/mL	155920	0.0169438
63	IgG	N	IgG#5-HRP	Antibody	1 µg/mL	144000	0.0156484
63	Blank	N	IgG#5-HRP	Blank	0	150440	0.0163483
63	Blank	N	IgG#5-HRP	Blank	0	136400	0.0148225
63	Blank	N	IgG#5-HRP	Blank	0	145160	0.0157745
63	Blank	N	IgG#5-HRP	Blank	0	160680	0.017461
63	1Mmix Negative 0.25 sEq	N	IgG#5-HRP	Plasma	0.25	441440	0.0479711
63	1Mmix Negative 0.25 sEq	N	IgG#5-HRP	Plasma	0.25	494240	0.0537089
63	1Mmix Negative 0.0625 sEq	N	IgG#5-HRP	Plasma	0.0625	252000	0.0273847
63	1Mmix Negative 0.0625 sEq	N	IgG#5-HRP	Plasma	0.0625	236400	0.0256895
63	IgG	N	IgG#5-HRP	Antibody	1 µg/mL	259960	0.0282498
63	IgG	N	IgG#5-HRP	Antibody	1 µg/mL	173720	0.0188781
63	IgG	N	IgG#5-HRP	Antibody	1 µg/mL	177120	0.0192476
63	IgG	N	IgG#5-HRP	Antibody	1 µg/mL	176560	0.0191867
63	Blank	N	IgG#5-HRP	Blank	0	145760	0.0158397
63	Blank	N	IgG#5-HRP	Blank	0	144080	0.0156571
63	Blank	N	IgG#5-HRP	Blank	0	148560	0.016144
63	Blank	N	IgG#5-HRP	Blank	0	174560	0.0189694
63	1Mmix Negative 0.25 sEq	N	IgG#5-HRP	Plasma	0.25	657280	0.0714264
63	1Mmix Negative 0.25 sEq	N	IgG#5-HRP	Plasma	0.25	635440	0.069053
63	1Mmix Negative 0.0625 sEq	N	IgG#5-HRP	Plasma	0.0625	323560	0.0351611
63	1Mmix Negative 0.0625 sEq	N	IgG#5-HRP	Plasma	0.0625	391720	0.0425681
63	IgG	RBD (331–521)	IgG#5-HRP	Antibody	1 µg/mL	194880	0.0190007
63	IgG	RBD (331–521)	IgG#5-HRP	Antibody	1 µg/mL	125360	0.0122225
63	IgG	RBD (331–521)	IgG#5-HRP	Antibody	1 µg/mL	162120	0.0158066
63	IgG	RBD (331–521)	IgG#5-HRP	Antibody	1 µg/mL	145280	0.0141647
63	Blank	RBD (331–521)	IgG#5-HRP	Blank	0	148800	0.0145079
63	Blank	RBD (331–521)	IgG#5-HRP	Blank	0	134960	0.0131585
63	Blank	RBD (331–521)	IgG#5-HRP	Blank	0	159720	0.0155726
63	Blank	RBD (331–521)	IgG#5-HRP	Blank	0	168080	0.0163877
63	1Mmix Negative 0.25 sEq	RBD (331–521)	IgG#5-HRP	Plasma	0.25	326160	0.0318005
63	1Mmix Negative 0.25 sEq	RBD (331–521)	IgG#5-HRP	Plasma	0.25	302720	0.0295151
63	1Mmix Negative 0.0625 sEq	RBD (331–521)	IgG#5-HRP	Plasma	0.0625	253680	0.0247337
63	1Mmix Negative 0.0625 sEq	RBD (331–521)	IgG#5-HRP	Plasma	0.0625	274240	0.0267383
63	IgG	RBD (331–521)	IgG#5-HRP	Antibody	1 µg/mL	253600	0.0247259
63	IgG	RBD (331–521)	IgG#5-HRP	Antibody	1 µg/mL	173720	0.0169376
63	IgG	RBD (331–521)	IgG#5-HRP	Antibody	1 µg/mL	195080	0.0190202
63	IgG	RBD (331–521)	IgG#5-HRP	Antibody	1 µg/mL	158360	0.01544
63	Blank	RBD (331–521)	IgG#5-HRP	Blank	0	147360	0.0143675
63	Blank	RBD (331–521)	IgG#5-HRP	Blank	0	134520	0.0131156
63	Blank	RBD (331–521)	IgG#5-HRP	Blank	0	140720	0.0137201
63	Blank	RBD (331–521)	IgG#5-HRP	Blank	0	157400	0.0153464
63	1Mmix Negative 0.25 sEq	RBD (331–521)	IgG#5-HRP	Plasma	0.25	413280	0.0402946
63	1Mmix Negative 0.25 sEq	RBD (331–521)	IgG#5-HRP	Plasma	0.25	410080	0.0399826
63	1Mmix Negative 0.0625 sEq	RBD (331–521)	IgG#5-HRP	Plasma	0.0625	347640	0.0338948
63	1Mmix Negative 0.0625 sEq	RBD (331–521)	IgG#5-HRP	Plasma	0.0625	410280	0.0400021
63	IgG	spike	IgG#5-HRP	Antibody	1 µg/mL	194200	0.0207942
63	IgG	spike	IgG#5-HRP	Antibody	1 µg/mL	154880	0.016584
63	IgG	spike	IgG#5-HRP	Antibody	1 µg/mL	170120	0.0182158
63	IgG	spike	IgG#5-HRP	Antibody	1 µg/mL	155920	0.0166953
63	Blank	spike	IgG#5-HRP	Blank	0	146040	0.0156374
63	Blank	spike	IgG#5-HRP	Blank	0	138640	0.014845
63	Blank	spike	IgG#5-HRP	Blank	0	159840	0.0171151
63	Blank	spike	IgG#5-HRP	Blank	0	177400	0.0189953
63	1Mmix Negative 0.25 sEq	spike	IgG#5-HRP	Plasma	0.25	390440	0.0418068
63	1Mmix Negative 0.25 sEq	spike	IgG#5-HRP	Plasma	0.25	329160	0.0352452
63	1Mmix Negative 0.0625 sEq	spike	IgG#5-HRP	Plasma	0.0625	274480	0.0293903
63	1Mmix Negative 0.0625 sEq	spike	IgG#5-HRP	Plasma	0.0625	241080	0.0258139
63	IgG	spike	IgG#5-HRP	Antibody	1 µg/mL	261920	0.0280454
63	IgG	spike	IgG#5-HRP	Antibody	1 µg/mL	170720	0.01828
63	IgG	spike	IgG#5-HRP	Antibody	1 µg/mL	164480	0.0176119
63	IgG	spike	IgG#5-HRP	Antibody	1 µg/mL	157720	0.0168881
63	Blank	spike	IgG#5-HRP	Blank	0	136560	0.0146223
63	Blank	spike	IgG#5-HRP	Blank	0	138280	0.0148065
63	Blank	spike	IgG#5-HRP	Blank	0	150280	0.0160914
63	Blank	spike	IgG#5-HRP	Blank	0	180280	0.0193037
63	1Mmix Negative 0.25 sEq	spike	IgG#5-HRP	Plasma	0.25	474000	0.0507541
63	1Mmix Negative 0.25 sEq	spike	IgG#5-HRP	Plasma	0.25	400960	0.0429333
63	1Mmix Negative 0.0625 sEq	spike	IgG#5-HRP	Plasma	0.0625	359000	0.0384403
63	1Mmix Negative 0.0625 sEq	spike	IgG#5-HRP	Plasma	0.0625	382240	0.0409288
63	IgG	N	IgG#5-HRP	Antibody	1 µg/mL	236920	0.0262224
63	IgG	N	IgG#5-HRP	Antibody	1 µg/mL	183280	0.0202855
63	IgG	N	IgG#5-HRP	Antibody	1 µg/mL	210160	0.0232606
63	IgG	N	IgG#5-HRP	Antibody	1 µg/mL	194840	0.0215649
63	Blank	N	IgG#5-HRP	Blank	0	196720	0.021773
63	Blank	N	IgG#5-HRP	Blank	0	185160	0.0204935
63	Blank	N	IgG#5-HRP	Blank	0	191240	0.0211665
63	Blank	N	IgG#5-HRP	Blank	0	204560	0.0226407
63	1Mmix Negative 0.25 sEq	N	IgG#5-HRP	Plasma	0.25	560400	0.0620252
63	1Mmix Negative 0.25 sEq	N	IgG#5-HRP	Plasma	0.25	464560	0.0514176
63	1Mmix Negative 0.0625 sEq	N	IgG#5-HRP	Plasma	0.0625	386280	0.0427535
63	1Mmix Negative 0.0625 sEq	N	IgG#5-HRP	Plasma	0.0625	348120	0.03853
63	IgG	N	IgG#5-HRP	Antibody	1 µg/mL	313160	0.0346606
63	IgG	N	IgG#5-HRP	Antibody	1 µg/mL	229480	0.0253989
63	IgG	N	IgG#5-HRP	Antibody	1 µg/mL	239120	0.0264658
63	IgG	N	IgG#5-HRP	Antibody	1 µg/mL	252440	0.0279401
63	Blank	N	IgG#5-HRP	Blank	0	204000	0.0225788
63	Blank	N	IgG#5-HRP	Blank	0	190080	0.0210381
63	Blank	N	IgG#5-HRP	Blank	0	186840	0.0206795
63	Blank	N	IgG#5-HRP	Blank	0	203560	0.0225301
63	1Mmix Negative 0.25 sEq	N	IgG#5-HRP	Plasma	0.25	708200	0.0783837
63	1Mmix Negative 0.25 sEq	N	IgG#5-HRP	Plasma	0.25	620400	0.068666
63	1Mmix Negative 0.0625 sEq	N	IgG#5-HRP	Plasma	0.0625	485480	0.053733
63	1Mmix Negative 0.0625 sEq	N	IgG#5-HRP	Plasma	0.0625	583520	0.0645841
63	IgG	RBD (331–521)	IgG#5-HRP	Antibody	1 µg/mL	256520	0.0262892
63	IgG	RBD (331–521)	IgG#5-HRP	Antibody	1 µg/mL	220400	0.0225874
63	IgG	RBD (331–521)	IgG#5-HRP	Antibody	1 µg/mL	249080	0.0255267
63	IgG	RBD (331–521)	IgG#5-HRP	Antibody	1 µg/mL	230160	0.0235877
63	Blank	RBD (331–521)	IgG#5-HRP	Blank	0	234360	0.0240181
63	Blank	RBD (331–521)	IgG#5-HRP	Blank	0	227680	0.0233335
63	Blank	RBD (331–521)	IgG#5-HRP	Blank	0	223000	0.0228539
63	Blank	RBD (331–521)	IgG#5-HRP	Blank	0	219960	0.0225423
63	1Mmix Negative 0.25 sEq	RBD (331–521)	IgG#5-HRP	Plasma	0.25	410640	0.042084
63	1Mmix Negative 0.25 sEq	RBD (331–521)	IgG#5-HRP	Plasma	0.25	466480	0.0478067
63	1Mmix Negative 0.0625 sEq	RBD (331–521)	IgG#5-HRP	Plasma	0.0625	359520	0.036845
63	1Mmix Negative 0.0625 sEq	RBD (331–521)	IgG#5-HRP	Plasma	0.0625	347640	0.0356275
63	IgG	RBD (331–521)	IgG#5-HRP	Antibody	1 µg/mL	322440	0.0330449
63	IgG	RBD (331–521)	IgG#5-HRP	Antibody	1 µg/mL	243200	0.0249241
63	IgG	RBD (331–521)	IgG#5-HRP	Antibody	1 µg/mL	258520	0.0264941
63	IgG	RBD (331–521)	IgG#5-HRP	Antibody	1 µg/mL	252920	0.0259202
63	Blank	RBD (331–521)	IgG#5-HRP	Blank	0	228280	0.023395
63	Blank	RBD (331–521)	IgG#5-HRP	Blank	0	229120	0.0234811
63	Blank	RBD (331–521)	IgG#5-HRP	Blank	0	209280	0.0214478
63	Blank	RBD (331–521)	IgG#5-HRP	Blank	0	226520	0.0232146
63	1Mmix Negative 0.25 sEq	RBD (331–521)	IgG#5-HRP	Plasma	0.25	555640	0.0569441
63	1Mmix Negative 0.25 sEq	RBD (331–521)	IgG#5-HRP	Plasma	0.25	469680	0.0481346
63	1Mmix Negative 0.0625 sEq	RBD (331–521)	IgG#5-HRP	Plasma	0.0625	429600	0.0440271
63	1Mmix Negative 0.0625 sEq	RBD (331–521)	IgG#5-HRP	Plasma	0.0625	488560	0.0500695
63	IgG	spike	IgG#5-HRP	Antibody	1 µg/mL	217600	0.0229429
63	IgG	spike	IgG#5-HRP	Antibody	1 µg/mL	181320	0.0191177
63	IgG	spike	IgG#5-HRP	Antibody	1 µg/mL	203040	0.0214078
63	IgG	spike	IgG#5-HRP	Antibody	1 µg/mL	181840	0.0191725
63	Blank	spike	IgG#5-HRP	Blank	0	172480	0.0181856
63	Blank	spike	IgG#5-HRP	Blank	0	152760	0.0161064
63	Blank	spike	IgG#5-HRP	Blank	0	180800	0.0190629
63	Blank	spike	IgG#5-HRP	Blank	0	187160	0.0197334
63	1Mmix Negative 0.25 sEq	spike	IgG#5-HRP	Plasma	0.25	386240	0.0407237
63	1Mmix Negative 0.25 sEq	spike	IgG#5-HRP	Plasma	0.25	385080	0.0406014
63	1Mmix Negative 0.0625 sEq	spike	IgG#5-HRP	Plasma	0.0625	316120	0.0333305
63	1Mmix Negative 0.0625 sEq	spike	IgG#5-HRP	Plasma	0.0625	301600	0.0317996
63	IgG	spike	IgG#5-HRP	Antibody	1 µg/mL	300920	0.0317279
63	IgG	spike	IgG#5-HRP	Antibody	1 µg/mL	214880	0.0226561
63	IgG	spike	IgG#5-HRP	Antibody	1 µg/mL	218480	0.0230357
63	IgG	spike	IgG#5-HRP	Antibody	1 µg/mL	204640	0.0215765
63	Blank	spike	IgG#5-HRP	Blank	0	158760	0.0167391
63	Blank	spike	IgG#5-HRP	Blank	0	164120	0.0173042
63	Blank	spike	IgG#5-HRP	Blank	0	168560	0.0177723
63	Blank	spike	IgG#5-HRP	Blank	0	192760	0.0203239
63	1Mmix Negative 0.25 sEq	spike	IgG#5-HRP	Plasma	0.25	551320	0.0581291
63	1Mmix Negative 0.25 sEq	spike	IgG#5-HRP	Plasma	0.25	535720	0.0564843
63	1Mmix Negative 0.0625 sEq	spike	IgG#5-HRP	Plasma	0.0625	438840	0.0462696
63	1Mmix Negative 0.0625 sEq	spike	IgG#5-HRP	Plasma	0.0625	495400	0.0522331
64	IgG	N	IgG#5-HRP	Antibody	1 µg/mL	141000	0.013416
64	IgG	N	IgG#5-HRP	Antibody	1 µg/mL	107200	0.0102
64	IgG	N	IgG#5-HRP	Antibody	1 µg/mL	105520	0.0100401
64	IgG	N	IgG#5-HRP	Antibody	1 µg/mL	88040	0.00837694
64	Blank	N	IgG#5-HRP	Blank	0	49920	0.00474985
64	Blank	N	IgG#5-HRP	Blank	0	46160	0.00439209
64	Blank	N	IgG#5-HRP	Blank	0	50120	0.00476888
64	Blank	N	IgG#5-HRP	Blank	0	78320	0.00745209
64	1Mmix Negative 0.25 sEq	N	IgG#5-HRP	Plasma	0.25	521320	0.0496032
64	1Mmix Negative 0.25 sEq	N	IgG#5-HRP	Plasma	0.25	525640	0.0500142
64	1Mmix Negative 0.0625 sEq	N	IgG#5-HRP	Plasma	0.0625	301880	0.0287237
64	1Mmix Negative 0.0625 sEq	N	IgG#5-HRP	Plasma	0.0625	474520	0.0451502
64	IgG	N	IgG#5-HRP	Antibody	1 µg/mL	245080	0.0233192
64	IgG	N	IgG#5-HRP	Antibody	1 µg/mL	161680	0.0153837
64	IgG	N	IgG#5-HRP	Antibody	1 µg/mL	144280	0.0137281
64	IgG	N	IgG#5-HRP	Antibody	1 µg/mL	141600	0.0134731
64	Blank	N	IgG#5-HRP	Blank	0	64320	0.00612
64	Blank	N	IgG#5-HRP	Blank	0	61840	0.00588403
64	Blank	N	IgG#5-HRP	Blank	0	72640	0.00691164
64	Blank	N	IgG#5-HRP	Blank	0	90160	0.00857866
64	1Mmix Negative 0.25 sEq	N	IgG#5-HRP	Plasma	0.25	714520	0.067986
64	1Mmix Negative 0.25 sEq	N	IgG#5-HRP	Plasma	0.25	728800	0.0693448
64	1Mmix Negative 0.0625 sEq	N	IgG#5-HRP	Plasma	0.0625	393120	0.0374051
64	1Mmix Negative 0.0625 sEq	N	IgG#5-HRP	Plasma	0.0625	636760	0.0605872
64	IgG	RBD (331–521)	IgG#5-HRP	Antibody	1 µg/mL	166640	0.0137104
64	IgG	RBD (331–521)	IgG#5-HRP	Antibody	1 µg/mL	100760	0.00829008
64	IgG	RBD (331–521)	IgG#5-HRP	Antibody	1 µg/mL	105280	0.00866196
64	IgG	RBD (331–521)	IgG#5-HRP	Antibody	1 µg/mL	96120	0.00790832
64	Blank	RBD (331–521)	IgG#5-HRP	Blank	0	69960	0.00575599
64	Blank	RBD (331–521)	IgG#5-HRP	Blank	0	43520	0.00358063
64	Blank	RBD (331–521)	IgG#5-HRP	Blank	0	75480	0.00621015
64	Blank	RBD (331–521)	IgG#5-HRP	Blank	0	91160	0.00750023
64	1Mmix Negative 0.25 sEq	RBD (331–521)	IgG#5-HRP	Plasma	0.25	264800	0.0217865
64	1Mmix Negative 0.25 sEq	RBD (331–521)	IgG#5-HRP	Plasma	0.25	255920	0.0210559
64	1Mmix Negative 0.0625 sEq	RBD (331–521)	IgG#5-HRP	Plasma	0.0625	200400	0.016488
64	1Mmix Negative 0.0625 sEq	RBD (331–521)	IgG#5-HRP	Plasma	0.0625	301680	0.0248209
64	IgG	RBD (331–521)	IgG#5-HRP	Antibody	1 µg/mL	213640	0.0175773
64	IgG	RBD (331–521)	IgG#5-HRP	Antibody	1 µg/mL	122960	0.0101166
64	IgG	RBD (331–521)	IgG#5-HRP	Antibody	1 µg/mL	126480	0.0104062
64	IgG	RBD (331–521)	IgG#5-HRP	Antibody	1 µg/mL	124040	0.0102055
64	Blank	RBD (331–521)	IgG#5-HRP	Blank	0	68880	0.00566713
64	Blank	RBD (331–521)	IgG#5-HRP	Blank	0	78880	0.00648989
64	Blank	RBD (331–521)	IgG#5-HRP	Blank	0	77960	0.0064142
64	Blank	RBD (331–521)	IgG#5-HRP	Blank	0	98080	0.00806958
64	1Mmix Negative 0.25 sEq	RBD (331–521)	IgG#5-HRP	Plasma	0.25	448280	0.0368825
64	1Mmix Negative 0.25 sEq	RBD (331–521)	IgG#5-HRP	Plasma	0.25	392840	0.0323211
64	1Mmix Negative 0.0625 sEq	RBD (331–521)	IgG#5-HRP	Plasma	0.0625	259800	0.0213752
64	1Mmix Negative 0.0625 sEq	RBD (331–521)	IgG#5-HRP	Plasma	0.0625	415520	0.0341871
64	IgG	spike	IgG#5-HRP	Antibody	1 µg/mL	127440	0.0103791
64	IgG	spike	IgG#5-HRP	Antibody	1 µg/mL	101840	0.00829413
64	IgG	spike	IgG#5-HRP	Antibody	1 µg/mL	115400	0.00939849
64	IgG	spike	IgG#5-HRP	Antibody	1 µg/mL	100880	0.00821594
64	Blank	spike	IgG#5-HRP	Blank	0	91280	0.00743409
64	Blank	spike	IgG#5-HRP	Blank	0	88400	0.00719954
64	Blank	spike	IgG#5-HRP	Blank	0	102120	0.00831693
64	Blank	spike	IgG#5-HRP	Blank	0	111680	0.00909552
64	1Mmix Negative 0.25 sEq	spike	IgG#5-HRP	Plasma	0.25	387680	0.0315737
64	1Mmix Negative 0.25 sEq	spike	IgG#5-HRP	Plasma	0.25	366440	0.0298439
64	1Mmix Negative 0.0625 sEq	spike	IgG#5-HRP	Plasma	0.0625	294640	0.0239963
64	1Mmix Negative 0.0625 sEq	spike	IgG#5-HRP	Plasma	0.0625	454480	0.0370141
64	IgG	spike	IgG#5-HRP	Antibody	1 µg/mL	172920	0.0140831
64	IgG	spike	IgG#5-HRP	Antibody	1 µg/mL	123120	0.0100272
64	IgG	spike	IgG#5-HRP	Antibody	1 µg/mL	124720	0.0101575
64	IgG	spike	IgG#5-HRP	Antibody	1 µg/mL	124280	0.0101217
64	Blank	spike	IgG#5-HRP	Blank	0	69280	0.00564235
64	Blank	spike	IgG#5-HRP	Blank	0	67080	0.00546318
64	Blank	spike	IgG#5-HRP	Blank	0	77440	0.00630692
64	Blank	spike	IgG#5-HRP	Blank	0	98640	0.00803351
64	1Mmix Negative 0.25 sEq	spike	IgG#5-HRP	Plasma	0.25	520480	0.0423893
64	1Mmix Negative 0.25 sEq	spike	IgG#5-HRP	Plasma	0.25	528000	0.0430018
64	1Mmix Negative 0.0625 sEq	spike	IgG#5-HRP	Plasma	0.0625	367440	0.0299253
64	1Mmix Negative 0.0625 sEq	spike	IgG#5-HRP	Plasma	0.0625	592960	0.0482923
64	IgG	N	IgG#5-HRP	Antibody	1 µg/mL	145880	0.0142545
64	IgG	N	IgG#5-HRP	Antibody	1 µg/mL	86920	0.00849328
64	IgG	N	IgG#5-HRP	Antibody	1 µg/mL	67480	0.00659373
64	IgG	N	IgG#5-HRP	Antibody	1 µg/mL	53040	0.00518274
64	Blank	N	IgG#5-HRP	Blank	0	73560	0.00718783
64	Blank	N	IgG#5-HRP	Blank	0	65240	0.00637485
64	Blank	N	IgG#5-HRP	Blank	0	77080	0.00753178
64	Blank	N	IgG#5-HRP	Blank	0	93240	0.00911083
64	1Mmix Negative 0.25 sEq	N	IgG#5-HRP	Plasma	0.25	518160	0.0506314
64	1Mmix Negative 0.25 sEq	N	IgG#5-HRP	Plasma	0.25	483360	0.0472309
64	1Mmix Negative 0.0625 sEq	N	IgG#5-HRP	Plasma	0.0625	250000	0.0244284
64	1Mmix Negative 0.0625 sEq	N	IgG#5-HRP	Plasma	0.0625	297640	0.0290835
64	IgG	N	IgG#5-HRP	Antibody	1 µg/mL	195360	0.0190894
64	IgG	N	IgG#5-HRP	Antibody	1 µg/mL	108120	0.0105648
64	IgG	N	IgG#5-HRP	Antibody	1 µg/mL	83360	0.00814542
64	IgG	N	IgG#5-HRP	Antibody	1 µg/mL	78080	0.00762949
64	Blank	N	IgG#5-HRP	Blank	0	83440	0.00815324
64	Blank	N	IgG#5-HRP	Blank	0	88400	0.0086379
64	Blank	N	IgG#5-HRP	Blank	0	83400	0.00814933
64	Blank	N	IgG#5-HRP	Blank	0	108040	0.010557
64	1Mmix Negative 0.25 sEq	N	IgG#5-HRP	Plasma	0.25	592000	0.0578466
64	1Mmix Negative 0.25 sEq	N	IgG#5-HRP	Plasma	0.25	591680	0.0578153
64	1Mmix Negative 0.0625 sEq	N	IgG#5-HRP	Plasma	0.0625	277080	0.0270745
64	1Mmix Negative 0.0625 sEq	N	IgG#5-HRP	Plasma	0.0625	374680	0.0366114
64	IgG	RBD (331–521)	IgG#5-HRP	Antibody	1 µg/mL	129320	0.0101716
64	IgG	RBD (331–521)	IgG#5-HRP	Antibody	1 µg/mL	83120	0.00653775
64	IgG	RBD (331–521)	IgG#5-HRP	Antibody	1 µg/mL	78240	0.00615391
64	IgG	RBD (331–521)	IgG#5-HRP	Antibody	1 µg/mL	65800	0.00517545
64	Blank	RBD (331–521)	IgG#5-HRP	Blank	0	81040	0.00637415
64	Blank	RBD (331–521)	IgG#5-HRP	Blank	0	70800	0.00556873
64	Blank	RBD (331–521)	IgG#5-HRP	Blank	0	91600	0.00720474
64	Blank	RBD (331–521)	IgG#5-HRP	Blank	0	109440	0.00860793
64	1Mmix Negative 0.25 sEq	RBD (331–521)	IgG#5-HRP	Plasma	0.25	289320	0.0227563
64	1Mmix Negative 0.25 sEq	RBD (331–521)	IgG#5-HRP	Plasma	0.25	244720	0.0192483
64	1Mmix Negative 0.0625 sEq	RBD (331–521)	IgG#5-HRP	Plasma	0.0625	222120	0.0174707
64	1Mmix Negative 0.0625 sEq	RBD (331–521)	IgG#5-HRP	Plasma	0.0625	296000	0.0232817
64	IgG	RBD (331–521)	IgG#5-HRP	Antibody	1 µg/mL	170600	0.0134184
64	IgG	RBD (331–521)	IgG#5-HRP	Antibody	1 µg/mL	94720	0.00745014
64	IgG	RBD (331–521)	IgG#5-HRP	Antibody	1 µg/mL	98800	0.00777105
64	IgG	RBD (331–521)	IgG#5-HRP	Antibody	1 µg/mL	88280	0.0069436
64	Blank	RBD (331–521)	IgG#5-HRP	Blank	0	77240	0.00607526
64	Blank	RBD (331–521)	IgG#5-HRP	Blank	0	77400	0.00608784
64	Blank	RBD (331–521)	IgG#5-HRP	Blank	0	89880	0.00706945
64	Blank	RBD (331–521)	IgG#5-HRP	Blank	0	115640	0.00909559
64	1Mmix Negative 0.25 sEq	RBD (331–521)	IgG#5-HRP	Plasma	0.25	441880	0.0347558
64	1Mmix Negative 0.25 sEq	RBD (331–521)	IgG#5-HRP	Plasma	0.25	423560	0.0333148
64	1Mmix Negative 0.0625 sEq	RBD (331–521)	IgG#5-HRP	Plasma	0.0625	334840	0.0263366
64	1Mmix Negative 0.0625 sEq	RBD (331–521)	IgG#5-HRP	Plasma	0.0625	447320	0.0351836
64	IgG	spike	IgG#5-HRP	Antibody	1 µg/mL	129600	0.00996243
64	IgG	spike	IgG#5-HRP	Antibody	1 µg/mL	91520	0.0070352
64	IgG	spike	IgG#5-HRP	Antibody	1 µg/mL	78800	0.00605741
64	IgG	spike	IgG#5-HRP	Antibody	1 µg/mL	68240	0.00524565
64	Blank	spike	IgG#5-HRP	Blank	0	78160	0.00600821
64	Blank	spike	IgG#5-HRP	Blank	0	68640	0.0052764
64	Blank	spike	IgG#5-HRP	Blank	0	81960	0.00630032
64	Blank	spike	IgG#5-HRP	Blank	0	104480	0.00803144
64	1Mmix Negative 0.25 sEq	spike	IgG#5-HRP	Plasma	0.25	362840	0.0278917
64	1Mmix Negative 0.25 sEq	spike	IgG#5-HRP	Plasma	0.25	295840	0.0227414
64	1Mmix Negative 0.0625 sEq	spike	IgG#5-HRP	Plasma	0.0625	229280	0.0176249
64	1Mmix Negative 0.0625 sEq	spike	IgG#5-HRP	Plasma	0.0625	230440	0.0177141
64	IgG	spike	IgG#5-HRP	Antibody	1 µg/mL	180280	0.0138582
64	IgG	spike	IgG#5-HRP	Antibody	1 µg/mL	104160	0.00800684
64	IgG	spike	IgG#5-HRP	Antibody	1 µg/mL	98040	0.0075364
64	IgG	spike	IgG#5-HRP	Antibody	1 µg/mL	92960	0.00714589
64	Blank	spike	IgG#5-HRP	Blank	0	79680	0.00612505
64	Blank	spike	IgG#5-HRP	Blank	0	77320	0.00594364
64	Blank	spike	IgG#5-HRP	Blank	0	87000	0.00668774
64	Blank	spike	IgG#5-HRP	Blank	0	111560	0.00857569
64	1Mmix Negative 0.25 sEq	spike	IgG#5-HRP	Plasma	0.25	522040	0.0401295
64	1Mmix Negative 0.25 sEq	spike	IgG#5-HRP	Plasma	0.25	473440	0.0363936
64	1Mmix Negative 0.0625 sEq	spike	IgG#5-HRP	Plasma	0.0625	342760	0.0263482
64	1Mmix Negative 0.0625 sEq	spike	IgG#5-HRP	Plasma	0.0625	425760	0.0327284
66	IgG	N	IgG#5-HRP	Antibody	1 µg/mL	153960	0.0149429
66	IgG	N	IgG#5-HRP	Antibody	1 µg/mL	76080	0.00738409
66	IgG	N	IgG#5-HRP	Antibody	1 µg/mL	89520	0.00868853
66	IgG	N	IgG#5-HRP	Antibody	1 µg/mL	77520	0.00752385
66	Blank	N	IgG#5-HRP	Blank	0	74920	0.0072715
66	Blank	N	IgG#5-HRP	Blank	0	66440	0.00644846
66	Blank	N	IgG#5-HRP	Blank	0	52360	0.0050819
66	Blank	N	IgG#5-HRP	Blank	0	78560	0.00762479
66	1Mmix Negative 0.25 sEq	N	IgG#5-HRP	Plasma	0.25	531200	0.0515566
66	1Mmix Negative 0.25 sEq	N	IgG#5-HRP	Plasma	0.25	530080	0.0514479
66	1Mmix Negative 0.0625 sEq	N	IgG#5-HRP	Plasma	0.0625	198960	0.0193104
66	1Mmix Negative 0.0625 sEq	N	IgG#5-HRP	Plasma	0.0625	254480	0.024699
66	IgG	N	IgG#5-HRP	Antibody	1 µg/mL	233120	0.0226259
66	IgG	N	IgG#5-HRP	Antibody	1 µg/mL	122520	0.0118914
66	IgG	N	IgG#5-HRP	Antibody	1 µg/mL	118240	0.011476
66	IgG	N	IgG#5-HRP	Antibody	1 µg/mL	96080	0.00932523
66	Blank	N	IgG#5-HRP	Blank	0	88280	0.00856818
66	Blank	N	IgG#5-HRP	Blank	0	82200	0.00797808
66	Blank	N	IgG#5-HRP	Blank	0	68880	0.00668528
66	Blank	N	IgG#5-HRP	Blank	0	92960	0.00902241
66	1Mmix Negative 0.25 sEq	N	IgG#5-HRP	Plasma	0.25	670720	0.065098
66	1Mmix Negative 0.25 sEq	N	IgG#5-HRP	Plasma	0.25	617040	0.059888
66	1Mmix Negative 0.0625 sEq	N	IgG#5-HRP	Plasma	0.0625	269720	0.0261782
66	1Mmix Negative 0.0625 sEq	N	IgG#5-HRP	Plasma	0.0625	383360	0.0372077
66	IgG	RBD (331–521)	IgG#5-HRP	Antibody	1 µg/mL	156720	0.0145495
66	IgG	RBD (331–521)	IgG#5-HRP	Antibody	1 µg/mL	106240	0.00986307
66	IgG	RBD (331–521)	IgG#5-HRP	Antibody	1 µg/mL	127160	0.0118052
66	IgG	RBD (331–521)	IgG#5-HRP	Antibody	1 µg/mL	105160	0.00976281
66	Blank	RBD (331–521)	IgG#5-HRP	Blank	0	103000	0.00956228
66	Blank	RBD (331–521)	IgG#5-HRP	Blank	0	92080	0.00854849
66	Blank	RBD (331–521)	IgG#5-HRP	Blank	0	99960	0.00928005
66	Blank	RBD (331–521)	IgG#5-HRP	Blank	0	115880	0.010758
66	1Mmix Negative 0.25 sEq	RBD (331–521)	IgG#5-HRP	Plasma	0.25	347080	0.0322221
66	1Mmix Negative 0.25 sEq	RBD (331–521)	IgG#5-HRP	Plasma	0.25	286200	0.0265701
66	1Mmix Negative 0.0625 sEq	RBD (331–521)	IgG#5-HRP	Plasma	0.0625	187840	0.0174386
66	1Mmix Negative 0.0625 sEq	RBD (331–521)	IgG#5-HRP	Plasma	0.0625	153520	0.0142524
66	IgG	RBD (331–521)	IgG#5-HRP	Antibody	1 µg/mL	237080	0.02201
66	IgG	RBD (331–521)	IgG#5-HRP	Antibody	1 µg/mL	132720	0.0123214
66	IgG	RBD (331–521)	IgG#5-HRP	Antibody	1 µg/mL	130800	0.0121432
66	IgG	RBD (331–521)	IgG#5-HRP	Antibody	1 µg/mL	125080	0.0116121
66	Blank	RBD (331–521)	IgG#5-HRP	Blank	0	104440	0.00969597
66	Blank	RBD (331–521)	IgG#5-HRP	Blank	0	97480	0.00904982
66	Blank	RBD (331–521)	IgG#5-HRP	Blank	0	93440	0.00867475
66	Blank	RBD (331–521)	IgG#5-HRP	Blank	0	122760	0.0113968
66	1Mmix Negative 0.25 sEq	RBD (331–521)	IgG#5-HRP	Plasma	0.25	471840	0.0438045
66	1Mmix Negative 0.25 sEq	RBD (331–521)	IgG#5-HRP	Plasma	0.25	452120	0.0419738
66	1Mmix Negative 0.0625 sEq	RBD (331–521)	IgG#5-HRP	Plasma	0.0625	220880	0.020506
66	1Mmix Negative 0.0625 sEq	RBD (331–521)	IgG#5-HRP	Plasma	0.0625	251360	0.0233357
66	IgG	spike	IgG#5-HRP	Antibody	1 µg/mL	201800	0.0172886
66	IgG	spike	IgG#5-HRP	Antibody	1 µg/mL	101160	0.00866657
66	IgG	spike	IgG#5-HRP	Antibody	1 µg/mL	117640	0.0100784
66	IgG	spike	IgG#5-HRP	Antibody	1 µg/mL	98200	0.00841298
66	Blank	spike	IgG#5-HRP	Blank	0	93160	0.0079812
66	Blank	spike	IgG#5-HRP	Blank	0	82840	0.00709706
66	Blank	spike	IgG#5-HRP	Blank	0	82400	0.00705937
66	Blank	spike	IgG#5-HRP	Blank	0	89200	0.00764194
66	1Mmix Negative 0.25 sEq	spike	IgG#5-HRP	Plasma	0.25	411480	0.0352523
66	1Mmix Negative 0.25 sEq	spike	IgG#5-HRP	Plasma	0.25	319840	0.0274013
66	1Mmix Negative 0.0625 sEq	spike	IgG#5-HRP	Plasma	0.0625	233200	0.0199787
66	1Mmix Negative 0.0625 sEq	spike	IgG#5-HRP	Plasma	0.0625	216960	0.0185874
66	IgG	spike	IgG#5-HRP	Antibody	1 µg/mL	285520	0.024461
66	IgG	spike	IgG#5-HRP	Antibody	1 µg/mL	173320	0.0148487
66	IgG	spike	IgG#5-HRP	Antibody	1 µg/mL	157880	0.0135259
66	IgG	spike	IgG#5-HRP	Antibody	1 µg/mL	147120	0.0126041
66	Blank	spike	IgG#5-HRP	Blank	0	96880	0.0082999
66	Blank	spike	IgG#5-HRP	Blank	0	89560	0.00767278
66	Blank	spike	IgG#5-HRP	Blank	0	80520	0.0068983
66	Blank	spike	IgG#5-HRP	Blank	0	100760	0.0086323
66	1Mmix Negative 0.25 sEq	spike	IgG#5-HRP	Plasma	0.25	467560	0.0400568
66	1Mmix Negative 0.25 sEq	spike	IgG#5-HRP	Plasma	0.25	530080	0.045413
66	1Mmix Negative 0.0625 sEq	spike	IgG#5-HRP	Plasma	0.0625	307640	0.0263561
66	1Mmix Negative 0.0625 sEq	spike	IgG#5-HRP	Plasma	0.0625	389120	0.0333367
66	IgG	N	IgG#5-HRP	Antibody	1 µg/mL	169600	0.0157694
66	IgG	N	IgG#5-HRP	Antibody	1 µg/mL	94480	0.00878473
66	IgG	N	IgG#5-HRP	Antibody	1 µg/mL	100760	0.00936864
66	IgG	N	IgG#5-HRP	Antibody	1 µg/mL	85680	0.0079665
66	Blank	N	IgG#5-HRP	Blank	0	95480	0.00887771
66	Blank	N	IgG#5-HRP	Blank	0	81800	0.00760574
66	Blank	N	IgG#5-HRP	Blank	0	75200	0.00699208
66	Blank	N	IgG#5-HRP	Blank	0	99120	0.00921615
66	1Mmix Negative 0.25 sEq	N	IgG#5-HRP	Plasma	0.25	571480	0.0531361
66	1Mmix Negative 0.25 sEq	N	IgG#5-HRP	Plasma	0.25	561520	0.05221
66	1Mmix Negative 0.0625 sEq	N	IgG#5-HRP	Plasma	0.0625	244880	0.0227689
66	1Mmix Negative 0.0625 sEq	N	IgG#5-HRP	Plasma	0.0625	260120	0.0241859
66	IgG	N	IgG#5-HRP	Antibody	1 µg/mL	237680	0.0220994
66	IgG	N	IgG#5-HRP	Antibody	1 µg/mL	135840	0.0126304
66	IgG	N	IgG#5-HRP	Antibody	1 µg/mL	137200	0.0127568
66	IgG	N	IgG#5-HRP	Antibody	1 µg/mL	131120	0.0121915
66	Blank	N	IgG#5-HRP	Blank	0	112800	0.0104881
66	Blank	N	IgG#5-HRP	Blank	0	110720	0.0102947
66	Blank	N	IgG#5-HRP	Blank	0	90840	0.00844628
66	Blank	N	IgG#5-HRP	Blank	0	115240	0.010715
66	1Mmix Negative 0.25 sEq	N	IgG#5-HRP	Plasma	0.25	683680	0.0635684
66	1Mmix Negative 0.25 sEq	N	IgG#5-HRP	Plasma	0.25	650840	0.0605149
66	1Mmix Negative 0.0625 sEq	N	IgG#5-HRP	Plasma	0.0625	263040	0.0244574
66	1Mmix Negative 0.0625 sEq	N	IgG#5-HRP	Plasma	0.0625	296600	0.0275778
66	IgG	RBD (331–521)	IgG#5-HRP	Antibody	1 µg/mL	187080	0.0163883
66	IgG	RBD (331–521)	IgG#5-HRP	Antibody	1 µg/mL	96320	0.00843768
66	IgG	RBD (331–521)	IgG#5-HRP	Antibody	1 µg/mL	110240	0.00965708
66	IgG	RBD (331–521)	IgG#5-HRP	Antibody	1 µg/mL	96360	0.00844118
66	Blank	RBD (331–521)	IgG#5-HRP	Blank	0	104400	0.00914549
66	Blank	RBD (331–521)	IgG#5-HRP	Blank	0	87880	0.00769833
66	Blank	RBD (331–521)	IgG#5-HRP	Blank	0	87120	0.00763176
66	Blank	RBD (331–521)	IgG#5-HRP	Blank	0	111320	0.00975169
66	1Mmix Negative 0.25 sEq	RBD (331–521)	IgG#5-HRP	Plasma	0.25	361200	0.0316413
66	1Mmix Negative 0.25 sEq	RBD (331–521)	IgG#5-HRP	Plasma	0.25	357720	0.0313365
66	1Mmix Negative 0.0625 sEq	RBD (331–521)	IgG#5-HRP	Plasma	0.0625	230160	0.0201621
66	1Mmix Negative 0.0625 sEq	RBD (331–521)	IgG#5-HRP	Plasma	0.0625	255760	0.0224047
66	IgG	RBD (331–521)	IgG#5-HRP	Antibody	1 µg/mL	267520	0.0234349
66	IgG	RBD (331–521)	IgG#5-HRP	Antibody	1 µg/mL	169720	0.0148676
66	IgG	RBD (331–521)	IgG#5-HRP	Antibody	1 µg/mL	155640	0.0136341
66	IgG	RBD (331–521)	IgG#5-HRP	Antibody	1 µg/mL	143800	0.012597
66	Blank	RBD (331–521)	IgG#5-HRP	Blank	0	117120	0.0102598
66	Blank	RBD (331–521)	IgG#5-HRP	Blank	0	118120	0.0103474
66	Blank	RBD (331–521)	IgG#5-HRP	Blank	0	109560	0.00959751
66	Blank	RBD (331–521)	IgG#5-HRP	Blank	0	131840	0.0115492
66	1Mmix Negative 0.25 sEq	RBD (331–521)	IgG#5-HRP	Plasma	0.25	516360	0.0452334
66	1Mmix Negative 0.25 sEq	RBD (331–521)	IgG#5-HRP	Plasma	0.25	488720	0.0428121
66	1Mmix Negative 0.0625 sEq	RBD (331–521)	IgG#5-HRP	Plasma	0.0625	307320	0.0269214
66	1Mmix Negative 0.0625 sEq	RBD (331–521)	IgG#5-HRP	Plasma	0.0625	385760	0.0337928
66	IgG	spike	IgG#5-HRP	Antibody	1 µg/mL	242520	0.0202525
66	IgG	spike	IgG#5-HRP	Antibody	1 µg/mL	130680	0.0109129
66	IgG	spike	IgG#5-HRP	Antibody	1 µg/mL	142360	0.0118883
66	IgG	spike	IgG#5-HRP	Antibody	1 µg/mL	121560	0.0101513
66	Blank	spike	IgG#5-HRP	Blank	0	117280	0.00979387
66	Blank	spike	IgG#5-HRP	Blank	0	103240	0.00862141
66	Blank	spike	IgG#5-HRP	Blank	0	94000	0.0078498
66	Blank	spike	IgG#5-HRP	Blank	0	109200	0.00911912
66	1Mmix Negative 0.25 sEq	spike	IgG#5-HRP	Plasma	0.25	473520	0.0395429
66	1Mmix Negative 0.25 sEq	spike	IgG#5-HRP	Plasma	0.25	450480	0.0376189
66	1Mmix Negative 0.0625 sEq	spike	IgG#5-HRP	Plasma	0.0625	275200	0.0229815
66	1Mmix Negative 0.0625 sEq	spike	IgG#5-HRP	Plasma	0.0625	385400	0.0321842
66	IgG	spike	IgG#5-HRP	Antibody	1 µg/mL	409560	0.0342017
66	IgG	spike	IgG#5-HRP	Antibody	1 µg/mL	232840	0.0194441
66	IgG	spike	IgG#5-HRP	Antibody	1 µg/mL	231600	0.0193406
66	IgG	spike	IgG#5-HRP	Antibody	1 µg/mL	199920	0.016695
66	Blank	spike	IgG#5-HRP	Blank	0	136480	0.0113972
66	Blank	spike	IgG#5-HRP	Blank	0	129680	0.0108294
66	Blank	spike	IgG#5-HRP	Blank	0	110320	0.00921265
66	Blank	spike	IgG#5-HRP	Blank	0	135040	0.011277
66	1Mmix Negative 0.25 sEq	spike	IgG#5-HRP	Plasma	0.25	615120	0.0513677
66	1Mmix Negative 0.25 sEq	spike	IgG#5-HRP	Plasma	0.25	581440	0.0485552
66	1Mmix Negative 0.0625 sEq	spike	IgG#5-HRP	Plasma	0.0625	383520	0.0320272
66	1Mmix Negative 0.0625 sEq	spike	IgG#5-HRP	Plasma	0.0625	502640	0.0419747
67	IgG	N	IgG#5-HRP	Antibody	1 µg/mL	252120	0.0306233
67	IgG	N	IgG#5-HRP	Antibody	1 µg/mL	149880	0.0182049
67	IgG	N	IgG#5-HRP	Antibody	1 µg/mL	189360	0.0230002
67	IgG	N	IgG#5-HRP	Antibody	1 µg/mL	163360	0.0198422
67	Blank	N	IgG#5-HRP	Blank	0	175000	0.021256
67	Blank	N	IgG#5-HRP	Blank	0	157640	0.0191474
67	Blank	N	IgG#5-HRP	Blank	0	170280	0.0206827
67	Blank	N	IgG#5-HRP	Blank	0	164440	0.0199734
67	1Mmix Negative 0.25 sEq	N	IgG#5-HRP	Plasma	0.25	632480	0.0768229
67	1Mmix Negative 0.25 sEq	N	IgG#5-HRP	Plasma	0.25	611720	0.0743013
67	1Mmix Negative 0.0625 sEq	N	IgG#5-HRP	Plasma	0.0625	393400	0.0477835
67	1Mmix Negative 0.0625 sEq	N	IgG#5-HRP	Plasma	0.0625	472560	0.0573986
67	IgG	N	IgG#5-HRP	Antibody	1 µg/mL	328040	0.0398447
67	IgG	N	IgG#5-HRP	Antibody	1 µg/mL	213600	0.0259445
67	IgG	N	IgG#5-HRP	Antibody	1 µg/mL	217880	0.0264644
67	IgG	N	IgG#5-HRP	Antibody	1 µg/mL	205320	0.0249388
67	Blank	N	IgG#5-HRP	Blank	0	182000	0.0221063
67	Blank	N	IgG#5-HRP	Blank	0	174520	0.0211977
67	Blank	N	IgG#5-HRP	Blank	0	151920	0.0184527
67	Blank	N	IgG#5-HRP	Blank	0	179560	0.0218099
67	1Mmix Negative 0.25 sEq	N	IgG#5-HRP	Plasma	0.25	707840	0.0859764
67	1Mmix Negative 0.25 sEq	N	IgG#5-HRP	Plasma	0.25	703600	0.0854614
67	1Mmix Negative 0.0625 sEq	N	IgG#5-HRP	Plasma	0.0625	395200	0.0480022
67	1Mmix Negative 0.0625 sEq	N	IgG#5-HRP	Plasma	0.0625	482960	0.0586618
67	IgG	RBD (331–521)	IgG#5-HRP	Antibody	1 µg/mL	257480	0.0195312
67	IgG	RBD (331–521)	IgG#5-HRP	Antibody	1 µg/mL	151200	0.0114693
67	IgG	RBD (331–521)	IgG#5-HRP	Antibody	1 µg/mL	183680	0.0139331
67	IgG	RBD (331–521)	IgG#5-HRP	Antibody	1 µg/mL	164160	0.0124524
67	Blank	RBD (331–521)	IgG#5-HRP	Blank	0	175520	0.0133141
67	Blank	RBD (331–521)	IgG#5-HRP	Blank	0	163200	0.0123795
67	Blank	RBD (331–521)	IgG#5-HRP	Blank	0	159720	0.0121156
67	Blank	RBD (331–521)	IgG#5-HRP	Blank	0	153000	0.0116058
67	1Mmix Negative 0.25 sEq	RBD (331–521)	IgG#5-HRP	Plasma	0.25	521880	0.0395872
67	1Mmix Negative 0.25 sEq	RBD (331–521)	IgG#5-HRP	Plasma	0.25	467360	0.0354516
67	1Mmix Negative 0.0625 sEq	RBD (331–521)	IgG#5-HRP	Plasma	0.0625	349720	0.026528
67	1Mmix Negative 0.0625 sEq	RBD (331–521)	IgG#5-HRP	Plasma	0.0625	449560	0.0341014
67	IgG	RBD (331–521)	IgG#5-HRP	Antibody	1 µg/mL	351280	0.0266464
67	IgG	RBD (331–521)	IgG#5-HRP	Antibody	1 µg/mL	214880	0.0162997
67	IgG	RBD (331–521)	IgG#5-HRP	Antibody	1 µg/mL	236360	0.0179291
67	IgG	RBD (331–521)	IgG#5-HRP	Antibody	1 µg/mL	222840	0.0169035
67	Blank	RBD (331–521)	IgG#5-HRP	Blank	0	194120	0.014725
67	Blank	RBD (331–521)	IgG#5-HRP	Blank	0	190600	0.014458
67	Blank	RBD (331–521)	IgG#5-HRP	Blank	0	171240	0.0129894
67	Blank	RBD (331–521)	IgG#5-HRP	Blank	0	183320	0.0139057
67	1Mmix Negative 0.25 sEq	RBD (331–521)	IgG#5-HRP	Plasma	0.25	498560	0.0378183
67	1Mmix Negative 0.25 sEq	RBD (331–521)	IgG#5-HRP	Plasma	0.25	567480	0.0430462
67	1Mmix Negative 0.0625 sEq	RBD (331–521)	IgG#5-HRP	Plasma	0.0625	389680	0.0295592
67	1Mmix Negative 0.0625 sEq	RBD (331–521)	IgG#5-HRP	Plasma	0.0625	506320	0.0384069
67	IgG	spike	IgG#5-HRP	Antibody	1 µg/mL	263440	0.021519
67	IgG	spike	IgG#5-HRP	Antibody	1 µg/mL	169480	0.0138439
67	IgG	spike	IgG#5-HRP	Antibody	1 µg/mL	194760	0.0159089
67	IgG	spike	IgG#5-HRP	Antibody	1 µg/mL	169320	0.0138309
67	Blank	spike	IgG#5-HRP	Blank	0	179960	0.0147
67	Blank	spike	IgG#5-HRP	Blank	0	165200	0.0134943
67	Blank	spike	IgG#5-HRP	Blank	0	174440	0.0142491
67	Blank	spike	IgG#5-HRP	Blank	0	178160	0.014553
67	1Mmix Negative 0.25 sEq	spike	IgG#5-HRP	Plasma	0.25	547800	0.0447469
67	1Mmix Negative 0.25 sEq	spike	IgG#5-HRP	Plasma	0.25	496920	0.0405908
67	1Mmix Negative 0.0625 sEq	spike	IgG#5-HRP	Plasma	0.0625	399120	0.032602
67	1Mmix Negative 0.0625 sEq	spike	IgG#5-HRP	Plasma	0.0625	438120	0.0357877
67	IgG	spike	IgG#5-HRP	Antibody	1 µg/mL	363680	0.0297071
67	IgG	spike	IgG#5-HRP	Antibody	1 µg/mL	255200	0.020846
67	IgG	spike	IgG#5-HRP	Antibody	1 µg/mL	254880	0.0208198
67	IgG	spike	IgG#5-HRP	Antibody	1 µg/mL	235440	0.0192319
67	Blank	spike	IgG#5-HRP	Blank	0	179640	0.0146739
67	Blank	spike	IgG#5-HRP	Blank	0	168400	0.0137557
67	Blank	spike	IgG#5-HRP	Blank	0	197440	0.0161278
67	Blank	spike	IgG#5-HRP	Blank	0	194480	0.0158861
67	1Mmix Negative 0.25 sEq	spike	IgG#5-HRP	Plasma	0.25	612200	0.0500074
67	1Mmix Negative 0.25 sEq	spike	IgG#5-HRP	Plasma	0.25	595480	0.0486416
67	1Mmix Negative 0.0625 sEq	spike	IgG#5-HRP	Plasma	0.0625	445440	0.0363857
67	1Mmix Negative 0.0625 sEq	spike	IgG#5-HRP	Plasma	0.0625	587720	0.0480078
67	IgG	N	IgG#5-HRP	Antibody	1 µg/mL	271320	0.0348693
67	IgG	N	IgG#5-HRP	Antibody	1 µg/mL	179480	0.0230663
67	IgG	N	IgG#5-HRP	Antibody	1 µg/mL	206640	0.0265568
67	IgG	N	IgG#5-HRP	Antibody	1 µg/mL	181000	0.0232616
67	Blank	N	IgG#5-HRP	Blank	0	192920	0.0247936
67	Blank	N	IgG#5-HRP	Blank	0	167680	0.0215498
67	Blank	N	IgG#5-HRP	Blank	0	191760	0.0246445
67	Blank	N	IgG#5-HRP	Blank	0	191880	0.0246599
67	1Mmix Negative 0.25 sEq	N	IgG#5-HRP	Plasma	0.25	636800	0.0818398
67	1Mmix Negative 0.25 sEq	N	IgG#5-HRP	Plasma	0.25	531160	0.0682632
67	1Mmix Negative 0.0625 sEq	N	IgG#5-HRP	Plasma	0.0625	402240	0.0516948
67	1Mmix Negative 0.0625 sEq	N	IgG#5-HRP	Plasma	0.0625	342360	0.0439992
67	IgG	N	IgG#5-HRP	Antibody	1 µg/mL	321680	0.0413414
67	IgG	N	IgG#5-HRP	Antibody	1 µg/mL	219640	0.0282275
67	IgG	N	IgG#5-HRP	Antibody	1 µg/mL	223120	0.0286748
67	IgG	N	IgG#5-HRP	Antibody	1 µg/mL	207480	0.0266648
67	Blank	N	IgG#5-HRP	Blank	0	178080	0.0228864
67	Blank	N	IgG#5-HRP	Blank	0	173800	0.0223363
67	Blank	N	IgG#5-HRP	Blank	0	181920	0.0233799
67	Blank	N	IgG#5-HRP	Blank	0	202080	0.0259708
67	1Mmix Negative 0.25 sEq	N	IgG#5-HRP	Plasma	0.25	669640	0.0860603
67	1Mmix Negative 0.25 sEq	N	IgG#5-HRP	Plasma	0.25	646400	0.0830736
67	1Mmix Negative 0.0625 sEq	N	IgG#5-HRP	Plasma	0.0625	381680	0.0490525
67	1Mmix Negative 0.0625 sEq	N	IgG#5-HRP	Plasma	0.0625	487080	0.0625982
67	IgG	RBD (331–521)	IgG#5-HRP	Antibody	1 µg/mL	282880	0.023669
67	IgG	RBD (331–521)	IgG#5-HRP	Antibody	1 µg/mL	200480	0.0167745
67	IgG	RBD (331–521)	IgG#5-HRP	Antibody	1 µg/mL	233200	0.0195122
67	IgG	RBD (331–521)	IgG#5-HRP	Antibody	1 µg/mL	207960	0.0174003
67	Blank	RBD (331–521)	IgG#5-HRP	Blank	0	225160	0.0188395
67	Blank	RBD (331–521)	IgG#5-HRP	Blank	0	192000	0.0160649
67	Blank	RBD (331–521)	IgG#5-HRP	Blank	0	211440	0.0176915
67	Blank	RBD (331–521)	IgG#5-HRP	Blank	0	202800	0.0169686
67	1Mmix Negative 0.25 sEq	RBD (331–521)	IgG#5-HRP	Plasma	0.25	565640	0.047328
67	1Mmix Negative 0.25 sEq	RBD (331–521)	IgG#5-HRP	Plasma	0.25	469560	0.0392888
67	1Mmix Negative 0.0625 sEq	RBD (331–521)	IgG#5-HRP	Plasma	0.0625	405160	0.0339004
67	1Mmix Negative 0.0625 sEq	RBD (331–521)	IgG#5-HRP	Plasma	0.0625	351720	0.029429
67	IgG	RBD (331–521)	IgG#5-HRP	Antibody	1 µg/mL	365200	0.0305569
67	IgG	RBD (331–521)	IgG#5-HRP	Antibody	1 µg/mL	254680	0.0213095
67	IgG	RBD (331–521)	IgG#5-HRP	Antibody	1 µg/mL	250120	0.0209279
67	IgG	RBD (331–521)	IgG#5-HRP	Antibody	1 µg/mL	236680	0.0198034
67	Blank	RBD (331–521)	IgG#5-HRP	Blank	0	196960	0.01648
67	Blank	RBD (331–521)	IgG#5-HRP	Blank	0	187680	0.0157035
67	Blank	RBD (331–521)	IgG#5-HRP	Blank	0	191520	0.0160248
67	Blank	RBD (331–521)	IgG#5-HRP	Blank	0	200920	0.0168113
67	1Mmix Negative 0.25 sEq	RBD (331–521)	IgG#5-HRP	Plasma	0.25	629920	0.0527064
67	1Mmix Negative 0.25 sEq	RBD (331–521)	IgG#5-HRP	Plasma	0.25	583400	0.048814
67	1Mmix Negative 0.0625 sEq	RBD (331–521)	IgG#5-HRP	Plasma	0.0625	428440	0.0358482
67	1Mmix Negative 0.0625 sEq	RBD (331–521)	IgG#5-HRP	Plasma	0.0625	518160	0.0433553
67	IgG	spike	IgG#5-HRP	Antibody	1 µg/mL	303240	0.026
67	IgG	spike	IgG#5-HRP	Antibody	1 µg/mL	218920	0.0187704
67	IgG	spike	IgG#5-HRP	Antibody	1 µg/mL	245400	0.0210408
67	IgG	spike	IgG#5-HRP	Antibody	1 µg/mL	216880	0.0185955
67	Blank	spike	IgG#5-HRP	Blank	0	220440	0.0189007
67	Blank	spike	IgG#5-HRP	Blank	0	201160	0.0172476
67	Blank	spike	IgG#5-HRP	Blank	0	213560	0.0183108
67	Blank	spike	IgG#5-HRP	Blank	0	212160	0.0181908
67	1Mmix Negative 0.25 sEq	spike	IgG#5-HRP	Plasma	0.25	607360	0.0520755
67	1Mmix Negative 0.25 sEq	spike	IgG#5-HRP	Plasma	0.25	547960	0.0469825
67	1Mmix Negative 0.0625 sEq	spike	IgG#5-HRP	Plasma	0.0625	443640	0.0380381
67	1Mmix Negative 0.0625 sEq	spike	IgG#5-HRP	Plasma	0.0625	437120	0.037479
67	IgG	spike	IgG#5-HRP	Antibody	1 µg/mL	386960	0.0331783
67	IgG	spike	IgG#5-HRP	Antibody	1 µg/mL	280240	0.024028
67	IgG	spike	IgG#5-HRP	Antibody	1 µg/mL	268000	0.0229785
67	IgG	spike	IgG#5-HRP	Antibody	1 µg/mL	253520	0.021737
67	Blank	spike	IgG#5-HRP	Blank	0	203040	0.0174088
67	Blank	spike	IgG#5-HRP	Blank	0	192800	0.0165308
67	Blank	spike	IgG#5-HRP	Blank	0	201360	0.0172648
67	Blank	spike	IgG#5-HRP	Blank	0	220480	0.0189041
67	1Mmix Negative 0.25 sEq	spike	IgG#5-HRP	Plasma	0.25	725600	0.0622135
67	1Mmix Negative 0.25 sEq	spike	IgG#5-HRP	Plasma	0.25	697360	0.0597922
67	1Mmix Negative 0.0625 sEq	spike	IgG#5-HRP	Plasma	0.0625	492240	0.0422051
67	1Mmix Negative 0.0625 sEq	spike	IgG#5-HRP	Plasma	0.0625	565760	0.0485087
69	IgG	N	IgG#5-HRP	Antibody	1 µg/mL	69520	0.00825988
69	IgG	N	IgG#5-HRP	Antibody	1 µg/mL	55720	0.00662026
69	IgG	N	IgG#5-HRP	Antibody	1 µg/mL	58920	0.00700046
69	IgG	N	IgG#5-HRP	Antibody	1 µg/mL	53960	0.00641115
69	Blank	N	IgG#5-HRP	Blank	0	50560	0.00600718
69	Blank	N	IgG#5-HRP	Blank	0	40760	0.00484282
69	Blank	N	IgG#5-HRP	Blank	0	37280	0.00442935
69	Blank	N	IgG#5-HRP	Blank	0	69520	0.00825988
69	1Mmix Negative 0.25 sEq	N	IgG#5-HRP	Plasma	0.25	523920	0.0622485
69	1Mmix Negative 0.25 sEq	N	IgG#5-HRP	Plasma	0.25	416920	0.0495355
69	1Mmix Negative 0.0625 sEq	N	IgG#5-HRP	Plasma	0.0625	247720	0.0294323
69	1Mmix Negative 0.0625 sEq	N	IgG#5-HRP	Plasma	0.0625	206080	0.024485
69	IgG	N	IgG#5-HRP	Antibody	1 µg/mL	105000	0.0124754
69	IgG	N	IgG#5-HRP	Antibody	1 µg/mL	94040	0.0111732
69	IgG	N	IgG#5-HRP	Antibody	1 µg/mL	88080	0.010465
69	IgG	N	IgG#5-HRP	Antibody	1 µg/mL	96120	0.0114203
69	Blank	N	IgG#5-HRP	Blank	0	42800	0.00508519
69	Blank	N	IgG#5-HRP	Blank	0	40760	0.00484282
69	Blank	N	IgG#5-HRP	Blank	0	39560	0.00470024
69	Blank	N	IgG#5-HRP	Blank	0	72760	0.00864483
69	1Mmix Negative 0.25 sEq	N	IgG#5-HRP	Plasma	0.25	610760	0.0725662
69	1Mmix Negative 0.25 sEq	N	IgG#5-HRP	Plasma	0.25	659200	0.0783215
69	1Mmix Negative 0.0625 sEq	N	IgG#5-HRP	Plasma	0.0625	311760	0.0370411
69	1Mmix Negative 0.0625 sEq	N	IgG#5-HRP	Plasma	0.0625	576440	0.0684885
69	IgG	RBD (331–521)	IgG#5-HRP	Antibody	1 µg/mL	103040	0.00605329
69	IgG	RBD (331–521)	IgG#5-HRP	Antibody	1 µg/mL	57280	0.00336503
69	IgG	RBD (331–521)	IgG#5-HRP	Antibody	1 µg/mL	62800	0.00368931
69	IgG	RBD (331–521)	IgG#5-HRP	Antibody	1 µg/mL	55640	0.00326868
69	Blank	RBD (331–521)	IgG#5-HRP	Blank	0	54120	0.00317938
69	Blank	RBD (331–521)	IgG#5-HRP	Blank	0	38560	0.00226528
69	Blank	RBD (331–521)	IgG#5-HRP	Blank	0	43040	0.00252847
69	Blank	RBD (331–521)	IgG#5-HRP	Blank	0	64360	0.00378095
69	1Mmix Negative 0.25 sEq	RBD (331–521)	IgG#5-HRP	Plasma	0.25	386960	0.0227327
69	1Mmix Negative 0.25 sEq	RBD (331–521)	IgG#5-HRP	Plasma	0.25	256640	0.0150768
69	1Mmix Negative 0.0625 sEq	RBD (331–521)	IgG#5-HRP	Plasma	0.0625	193760	0.0113828
69	1Mmix Negative 0.0625 sEq	RBD (331–521)	IgG#5-HRP	Plasma	0.0625	209240	0.0122922
69	IgG	RBD (331–521)	IgG#5-HRP	Antibody	1 µg/mL	167160	0.00982014
69	IgG	RBD (331–521)	IgG#5-HRP	Antibody	1 µg/mL	111120	0.00652796
69	IgG	RBD (331–521)	IgG#5-HRP	Antibody	1 µg/mL	89960	0.00528488
69	IgG	RBD (331–521)	IgG#5-HRP	Antibody	1 µg/mL	94920	0.00557626
69	Blank	RBD (331–521)	IgG#5-HRP	Blank	0	40560	0.00238278
69	Blank	RBD (331–521)	IgG#5-HRP	Blank	0	40080	0.00235458
69	Blank	RBD (331–521)	IgG#5-HRP	Blank	0	39520	0.00232168
69	Blank	RBD (331–521)	IgG#5-HRP	Blank	0	87040	0.00511333
69	1Mmix Negative 0.25 sEq	RBD (331–521)	IgG#5-HRP	Plasma	0.25	527480	0.0309878
69	1Mmix Negative 0.25 sEq	RBD (331–521)	IgG#5-HRP	Plasma	0.25	535720	0.0314719
69	1Mmix Negative 0.0625 sEq	RBD (331–521)	IgG#5-HRP	Plasma	0.0625	300720	0.0176664
69	1Mmix Negative 0.0625 sEq	RBD (331–521)	IgG#5-HRP	Plasma	0.0625	510080	0.0299656
69	IgG	spike	IgG#5-HRP	Antibody	1 µg/mL	168320	0.00948763
69	IgG	spike	IgG#5-HRP	Antibody	1 µg/mL	96720	0.00545178
69	IgG	spike	IgG#5-HRP	Antibody	1 µg/mL	91200	0.00514064
69	IgG	spike	IgG#5-HRP	Antibody	1 µg/mL	104600	0.00589595
69	Blank	spike	IgG#5-HRP	Blank	0	48320	0.00272364
69	Blank	spike	IgG#5-HRP	Blank	0	43080	0.00242827
69	Blank	spike	IgG#5-HRP	Blank	0	45720	0.00257708
69	Blank	spike	IgG#5-HRP	Blank	0	69200	0.00390057
69	1Mmix Negative 0.25 sEq	spike	IgG#5-HRP	Plasma	0.25	462560	0.026073
69	1Mmix Negative 0.25 sEq	spike	IgG#5-HRP	Plasma	0.25	446040	0.0251418
69	1Mmix Negative 0.0625 sEq	spike	IgG#5-HRP	Plasma	0.0625	241520	0.0136137
69	1Mmix Negative 0.0625 sEq	spike	IgG#5-HRP	Plasma	0.0625	402040	0.0226616
69	IgG	spike	IgG#5-HRP	Antibody	1 µg/mL	262360	0.0147884
69	IgG	spike	IgG#5-HRP	Antibody	1 µg/mL	176200	0.0099318
69	IgG	spike	IgG#5-HRP	Antibody	1 µg/mL	127040	0.00716082
69	IgG	spike	IgG#5-HRP	Antibody	1 µg/mL	171080	0.0096432
69	Blank	spike	IgG#5-HRP	Blank	0	42880	0.002417
69	Blank	spike	IgG#5-HRP	Blank	0	44920	0.00253199
69	Blank	spike	IgG#5-HRP	Blank	0	55440	0.00312497
69	Blank	spike	IgG#5-HRP	Blank	0	87960	0.00495801
69	1Mmix Negative 0.25 sEq	spike	IgG#5-HRP	Plasma	0.25	635680	0.0358311
69	1Mmix Negative 0.25 sEq	spike	IgG#5-HRP	Plasma	0.25	623480	0.0351435
69	1Mmix Negative 0.0625 sEq	spike	IgG#5-HRP	Plasma	0.0625	346400	0.0195254
69	1Mmix Negative 0.0625 sEq	spike	IgG#5-HRP	Plasma	0.0625	585040	0.0329767
69	IgG	N	IgG#5-HRP	Antibody	1 µg/mL	122680	0.0146549
69	IgG	N	IgG#5-HRP	Antibody	1 µg/mL	64640	0.00772167
69	IgG	N	IgG#5-HRP	Antibody	1 µg/mL	60720	0.0072534
69	IgG	N	IgG#5-HRP	Antibody	1 µg/mL	61480	0.00734419
69	Blank	N	IgG#5-HRP	Blank	0	63800	0.00762133
69	Blank	N	IgG#5-HRP	Blank	0	57000	0.00680902
69	Blank	N	IgG#5-HRP	Blank	0	50480	0.00603017
69	Blank	N	IgG#5-HRP	Blank	0	65960	0.00787935
69	1Mmix Negative 0.25 sEq	N	IgG#5-HRP	Plasma	0.25	586920	0.0701114
69	1Mmix Negative 0.25 sEq	N	IgG#5-HRP	Plasma	0.25	492800	0.0588682
69	1Mmix Negative 0.0625 sEq	N	IgG#5-HRP	Plasma	0.0625	220480	0.0263378
69	1Mmix Negative 0.0625 sEq	N	IgG#5-HRP	Plasma	0.0625	187920	0.0224483
69	IgG	N	IgG#5-HRP	Antibody	1 µg/mL	199600	0.0238435
69	IgG	N	IgG#5-HRP	Antibody	1 µg/mL	121600	0.0145259
69	IgG	N	IgG#5-HRP	Antibody	1 µg/mL	113080	0.0135081
69	IgG	N	IgG#5-HRP	Antibody	1 µg/mL	91640	0.010947
69	Blank	N	IgG#5-HRP	Blank	0	66840	0.00798448
69	Blank	N	IgG#5-HRP	Blank	0	62360	0.00744931
69	Blank	N	IgG#5-HRP	Blank	0	47560	0.00568135
69	Blank	N	IgG#5-HRP	Blank	0	69480	0.00829984
69	1Mmix Negative 0.25 sEq	N	IgG#5-HRP	Plasma	0.25	782720	0.093501
69	1Mmix Negative 0.25 sEq	N	IgG#5-HRP	Plasma	0.25	717120	0.0856647
69	1Mmix Negative 0.0625 sEq	N	IgG#5-HRP	Plasma	0.0625	276280	0.0330035
69	1Mmix Negative 0.0625 sEq	N	IgG#5-HRP	Plasma	0.0625	390880	0.0466932
69	IgG	RBD (331–521)	IgG#5-HRP	Antibody	1 µg/mL	112520	0.00662618
69	IgG	RBD (331–521)	IgG#5-HRP	Antibody	1 µg/mL	63280	0.00372649
69	IgG	RBD (331–521)	IgG#5-HRP	Antibody	1 µg/mL	51240	0.00301747
69	IgG	RBD (331–521)	IgG#5-HRP	Antibody	1 µg/mL	44480	0.00261938
69	Blank	RBD (331–521)	IgG#5-HRP	Blank	0	58320	0.0034344
69	Blank	RBD (331–521)	IgG#5-HRP	Blank	0	50520	0.00297507
69	Blank	RBD (331–521)	IgG#5-HRP	Blank	0	39200	0.00230845
69	Blank	RBD (331–521)	IgG#5-HRP	Blank	0	58880	0.00346738
69	1Mmix Negative 0.25 sEq	RBD (331–521)	IgG#5-HRP	Plasma	0.25	401080	0.0236192
69	1Mmix Negative 0.25 sEq	RBD (331–521)	IgG#5-HRP	Plasma	0.25	315320	0.0185689
69	1Mmix Negative 0.0625 sEq	RBD (331–521)	IgG#5-HRP	Plasma	0.0625	196800	0.0115893
69	1Mmix Negative 0.0625 sEq	RBD (331–521)	IgG#5-HRP	Plasma	0.0625	275680	0.0162345
69	IgG	RBD (331–521)	IgG#5-HRP	Antibody	1 µg/mL	192120	0.0113137
69	IgG	RBD (331–521)	IgG#5-HRP	Antibody	1 µg/mL	119760	0.00705254
69	IgG	RBD (331–521)	IgG#5-HRP	Antibody	1 µg/mL	85600	0.00504089
69	IgG	RBD (331–521)	IgG#5-HRP	Antibody	1 µg/mL	77680	0.00457449
69	Blank	RBD (331–521)	IgG#5-HRP	Blank	0	62080	0.00365582
69	Blank	RBD (331–521)	IgG#5-HRP	Blank	0	58520	0.00344618
69	Blank	RBD (331–521)	IgG#5-HRP	Blank	0	42920	0.00252751
69	Blank	RBD (331–521)	IgG#5-HRP	Blank	0	73120	0.00430596
69	1Mmix Negative 0.25 sEq	RBD (331–521)	IgG#5-HRP	Plasma	0.25	569960	0.0335643
69	1Mmix Negative 0.25 sEq	RBD (331–521)	IgG#5-HRP	Plasma	0.25	575000	0.0338611
69	1Mmix Negative 0.0625 sEq	RBD (331–521)	IgG#5-HRP	Plasma	0.0625	285520	0.016814
69	1Mmix Negative 0.0625 sEq	RBD (331–521)	IgG#5-HRP	Plasma	0.0625	574360	0.0338234
69	IgG	spike	IgG#5-HRP	Antibody	1 µg/mL	131040	0.00776789
69	IgG	spike	IgG#5-HRP	Antibody	1 µg/mL	75480	0.00447436
69	IgG	spike	IgG#5-HRP	Antibody	1 µg/mL	71200	0.00422065
69	IgG	spike	IgG#5-HRP	Antibody	1 µg/mL	64880	0.00384601
69	Blank	spike	IgG#5-HRP	Blank	0	62640	0.00371322
69	Blank	spike	IgG#5-HRP	Blank	0	52520	0.00311332
69	Blank	spike	IgG#5-HRP	Blank	0	43440	0.00257507
69	Blank	spike	IgG#5-HRP	Blank	0	71320	0.00422776
69	1Mmix Negative 0.25 sEq	spike	IgG#5-HRP	Plasma	0.25	454600	0.0269481
69	1Mmix Negative 0.25 sEq	spike	IgG#5-HRP	Plasma	0.25	350720	0.0207903
69	1Mmix Negative 0.0625 sEq	spike	IgG#5-HRP	Plasma	0.0625	218720	0.0129655
69	1Mmix Negative 0.0625 sEq	spike	IgG#5-HRP	Plasma	0.0625	206480	0.0122399
69	IgG	spike	IgG#5-HRP	Antibody	1 µg/mL	206600	0.012247
69	IgG	spike	IgG#5-HRP	Antibody	1 µg/mL	149200	0.00884439
69	IgG	spike	IgG#5-HRP	Antibody	1 µg/mL	116440	0.00690242
69	IgG	spike	IgG#5-HRP	Antibody	1 µg/mL	117640	0.00697355
69	Blank	spike	IgG#5-HRP	Blank	0	60720	0.00359941
69	Blank	spike	IgG#5-HRP	Blank	0	56840	0.00336941
69	Blank	spike	IgG#5-HRP	Blank	0	52280	0.00309909
69	Blank	spike	IgG#5-HRP	Blank	0	78360	0.00464508
69	1Mmix Negative 0.25 sEq	spike	IgG#5-HRP	Plasma	0.25	613600	0.0363735
69	1Mmix Negative 0.25 sEq	spike	IgG#5-HRP	Plasma	0.25	589280	0.0349318
69	1Mmix Negative 0.0625 sEq	spike	IgG#5-HRP	Plasma	0.0625	292960	0.0173663
69	1Mmix Negative 0.0625 sEq	spike	IgG#5-HRP	Plasma	0.0625	522880	0.0309957
75	IgG	N	IgG#5-HRP	Antibody	1 µg/mL	155640	0.0196602
75	IgG	N	IgG#5-HRP	Antibody	1 µg/mL	110320	0.0139355
75	IgG	N	IgG#5-HRP	Antibody	1 µg/mL	124840	0.0157696
75	IgG	N	IgG#5-HRP	Antibody	1 µg/mL	100920	0.0127481
75	Blank	N	IgG#5-HRP	Blank	0	82840	0.0104642
75	Blank	N	IgG#5-HRP	Blank	0	72360	0.00914041
75	Blank	N	IgG#5-HRP	Blank	0	92640	0.0117022
75	Blank	N	IgG#5-HRP	Blank	0	119240	0.0150622
75	1Mmix Negative 0.25 sEq	N	IgG#5-HRP	Plasma	0.25	359480	0.045409
75	1Mmix Negative 0.25 sEq	N	IgG#5-HRP	Plasma	0.25	306040	0.0386585
75	1Mmix Negative 0.0625 sEq	N	IgG#5-HRP	Plasma	0.0625	207800	0.026249
75	1Mmix Negative 0.0625 sEq	N	IgG#5-HRP	Plasma	0.0625	167080	0.0211053
75	IgG	N	IgG#5-HRP	Antibody	1 µg/mL	275320	0.034778
75	IgG	N	IgG#5-HRP	Antibody	1 µg/mL	149720	0.0189124
75	IgG	N	IgG#5-HRP	Antibody	1 µg/mL	155600	0.0196552
75	IgG	N	IgG#5-HRP	Antibody	1 µg/mL	140200	0.0177099
75	Blank	N	IgG#5-HRP	Blank	0	87320	0.0110301
75	Blank	N	IgG#5-HRP	Blank	0	77800	0.00982759
75	Blank	N	IgG#5-HRP	Blank	0	97000	0.0122529
75	Blank	N	IgG#5-HRP	Blank	0	143840	0.0181697
75	1Mmix Negative 0.25 sEq	N	IgG#5-HRP	Plasma	0.25	558480	0.0705464
75	1Mmix Negative 0.25 sEq	N	IgG#5-HRP	Plasma	0.25	499120	0.0630481
75	1Mmix Negative 0.0625 sEq	N	IgG#5-HRP	Plasma	0.0625	281600	0.0355713
75	1Mmix Negative 0.0625 sEq	N	IgG#5-HRP	Plasma	0.0625	278760	0.0352126
75	IgG	RBD (331–521)	IgG#5-HRP	Antibody	1 µg/mL	130840	0.00948978
75	IgG	RBD (331–521)	IgG#5-HRP	Antibody	1 µg/mL	99320	0.00720364
75	IgG	RBD (331–521)	IgG#5-HRP	Antibody	1 µg/mL	119680	0.00868035
75	IgG	RBD (331–521)	IgG#5-HRP	Antibody	1 µg/mL	94360	0.0068439
75	Blank	RBD (331–521)	IgG#5-HRP	Blank	0	76400	0.00554127
75	Blank	RBD (331–521)	IgG#5-HRP	Blank	0	67480	0.0048943
75	Blank	RBD (331–521)	IgG#5-HRP	Blank	0	100520	0.00729068
75	Blank	RBD (331–521)	IgG#5-HRP	Blank	0	121520	0.0088138
75	1Mmix Negative 0.25 sEq	RBD (331–521)	IgG#5-HRP	Plasma	0.25	366080	0.0265517
75	1Mmix Negative 0.25 sEq	RBD (331–521)	IgG#5-HRP	Plasma	0.25	304360	0.0220751
75	1Mmix Negative 0.0625 sEq	RBD (331–521)	IgG#5-HRP	Plasma	0.0625	187600	0.0136066
75	1Mmix Negative 0.0625 sEq	RBD (331–521)	IgG#5-HRP	Plasma	0.0625	207560	0.0150543
75	IgG	RBD (331–521)	IgG#5-HRP	Antibody	1 µg/mL	219320	0.0159072
75	IgG	RBD (331–521)	IgG#5-HRP	Antibody	1 µg/mL	136120	0.00987274
75	IgG	RBD (331–521)	IgG#5-HRP	Antibody	1 µg/mL	131760	0.00955651
75	IgG	RBD (331–521)	IgG#5-HRP	Antibody	1 µg/mL	120000	0.00870356
75	Blank	RBD (331–521)	IgG#5-HRP	Blank	0	71920	0.00521633
75	Blank	RBD (331–521)	IgG#5-HRP	Blank	0	75040	0.00544262
75	Blank	RBD (331–521)	IgG#5-HRP	Blank	0	96560	0.00700346
75	Blank	RBD (331–521)	IgG#5-HRP	Blank	0	135480	0.00982632
75	1Mmix Negative 0.25 sEq	RBD (331–521)	IgG#5-HRP	Plasma	0.25	557440	0.0404309
75	1Mmix Negative 0.25 sEq	RBD (331–521)	IgG#5-HRP	Plasma	0.25	469040	0.0340193
75	1Mmix Negative 0.0625 sEq	RBD (331–521)	IgG#5-HRP	Plasma	0.0625	261040	0.0189331
75	1Mmix Negative 0.0625 sEq	RBD (331–521)	IgG#5-HRP	Plasma	0.0625	460120	0.0333723
75	IgG	spike	IgG#5-HRP	Antibody	1 µg/mL	165680	0.0121236
75	IgG	spike	IgG#5-HRP	Antibody	1 µg/mL	114080	0.00834779
75	IgG	spike	IgG#5-HRP	Antibody	1 µg/mL	132640	0.00970591
75	IgG	spike	IgG#5-HRP	Antibody	1 µg/mL	109760	0.00803167
75	Blank	spike	IgG#5-HRP	Blank	0	82440	0.00603253
75	Blank	spike	IgG#5-HRP	Blank	0	67720	0.0049554
75	Blank	spike	IgG#5-HRP	Blank	0	89080	0.00651841
75	Blank	spike	IgG#5-HRP	Blank	0	123400	0.00902977
75	1Mmix Negative 0.25 sEq	spike	IgG#5-HRP	Plasma	0.25	453520	0.0331863
75	1Mmix Negative 0.25 sEq	spike	IgG#5-HRP	Plasma	0.25	352720	0.0258102
75	1Mmix Negative 0.0625 sEq	spike	IgG#5-HRP	Plasma	0.0625	216960	0.015876
75	1Mmix Negative 0.0625 sEq	spike	IgG#5-HRP	Plasma	0.0625	196360	0.0143686
75	IgG	spike	IgG#5-HRP	Antibody	1 µg/mL	275120	0.0201319
75	IgG	spike	IgG#5-HRP	Antibody	1 µg/mL	155120	0.0113509
75	IgG	spike	IgG#5-HRP	Antibody	1 µg/mL	152200	0.0111372
75	IgG	spike	IgG#5-HRP	Antibody	1 µg/mL	146880	0.0107479
75	Blank	spike	IgG#5-HRP	Blank	0	69960	0.00511931
75	Blank	spike	IgG#5-HRP	Blank	0	66080	0.00483539
75	Blank	spike	IgG#5-HRP	Blank	0	92080	0.00673794
75	Blank	spike	IgG#5-HRP	Blank	0	132360	0.00968542
75	1Mmix Negative 0.25 sEq	spike	IgG#5-HRP	Plasma	0.25	676040	0.0494691
75	1Mmix Negative 0.25 sEq	spike	IgG#5-HRP	Plasma	0.25	549840	0.0402345
75	1Mmix Negative 0.0625 sEq	spike	IgG#5-HRP	Plasma	0.0625	316760	0.0231789
75	1Mmix Negative 0.0625 sEq	spike	IgG#5-HRP	Plasma	0.0625	320480	0.0234511
75	IgG	N	IgG#5-HRP	Antibody	1 µg/mL	93920	0.0118997
75	IgG	N	IgG#5-HRP	Antibody	1 µg/mL	80120	0.0101512
75	IgG	N	IgG#5-HRP	Antibody	1 µg/mL	86000	0.0108962
75	IgG	N	IgG#5-HRP	Antibody	1 µg/mL	68520	0.0086815
75	Blank	N	IgG#5-HRP	Blank	0	73400	0.0092998
75	Blank	N	IgG#5-HRP	Blank	0	61520	0.0077946
75	Blank	N	IgG#5-HRP	Blank	0	63920	0.00809868
75	Blank	N	IgG#5-HRP	Blank	0	87400	0.0110736
75	1Mmix Negative 0.25 sEq	N	IgG#5-HRP	Plasma	0.25	342800	0.0434328
75	1Mmix Negative 0.25 sEq	N	IgG#5-HRP	Plasma	0.25	284240	0.0360133
75	1Mmix Negative 0.0625 sEq	N	IgG#5-HRP	Plasma	0.0625	154040	0.0195169
75	1Mmix Negative 0.0625 sEq	N	IgG#5-HRP	Plasma	0.0625	146240	0.0185286
75	IgG	N	IgG#5-HRP	Antibody	1 µg/mL	136840	0.0173377
75	IgG	N	IgG#5-HRP	Antibody	1 µg/mL	108440	0.0137394
75	IgG	N	IgG#5-HRP	Antibody	1 µg/mL	97920	0.0124065
75	IgG	N	IgG#5-HRP	Antibody	1 µg/mL	85520	0.0108354
75	Blank	N	IgG#5-HRP	Blank	0	80840	0.0102424
75	Blank	N	IgG#5-HRP	Blank	0	65800	0.00833688
75	Blank	N	IgG#5-HRP	Blank	0	67000	0.00848892
75	Blank	N	IgG#5-HRP	Blank	0	101120	0.0128119
75	1Mmix Negative 0.25 sEq	N	IgG#5-HRP	Plasma	0.25	427720	0.0541922
75	1Mmix Negative 0.25 sEq	N	IgG#5-HRP	Plasma	0.25	370560	0.04695
75	1Mmix Negative 0.0625 sEq	N	IgG#5-HRP	Plasma	0.0625	202640	0.0256745
75	1Mmix Negative 0.0625 sEq	N	IgG#5-HRP	Plasma	0.0625	237600	0.030104
75	IgG	RBD (331–521)	IgG#5-HRP	Antibody	1 µg/mL	128800	0.00918586
75	IgG	RBD (331–521)	IgG#5-HRP	Antibody	1 µg/mL	85640	0.00610774
75	IgG	RBD (331–521)	IgG#5-HRP	Antibody	1 µg/mL	80960	0.00577397
75	IgG	RBD (331–521)	IgG#5-HRP	Antibody	1 µg/mL	60720	0.00433048
75	Blank	RBD (331–521)	IgG#5-HRP	Blank	0	68200	0.00486394
75	Blank	RBD (331–521)	IgG#5-HRP	Blank	0	59200	0.00422207
75	Blank	RBD (331–521)	IgG#5-HRP	Blank	0	72240	0.00515207
75	Blank	RBD (331–521)	IgG#5-HRP	Blank	0	102440	0.0073059
75	1Mmix Negative 0.25 sEq	RBD (331–521)	IgG#5-HRP	Plasma	0.25	319840	0.0228106
75	1Mmix Negative 0.25 sEq	RBD (331–521)	IgG#5-HRP	Plasma	0.25	272120	0.0194073
75	1Mmix Negative 0.0625 sEq	RBD (331–521)	IgG#5-HRP	Plasma	0.0625	145800	0.0103983
75	1Mmix Negative 0.0625 sEq	RBD (331–521)	IgG#5-HRP	Plasma	0.0625	145240	0.0103583
75	IgG	RBD (331–521)	IgG#5-HRP	Antibody	1 µg/mL	217240	0.0154933
75	IgG	RBD (331–521)	IgG#5-HRP	Antibody	1 µg/mL	109800	0.00783081
75	IgG	RBD (331–521)	IgG#5-HRP	Antibody	1 µg/mL	105440	0.00751986
75	IgG	RBD (331–521)	IgG#5-HRP	Antibody	1 µg/mL	83200	0.00593373
75	Blank	RBD (331–521)	IgG#5-HRP	Blank	0	71440	0.00509502
75	Blank	RBD (331–521)	IgG#5-HRP	Blank	0	67920	0.00484397
75	Blank	RBD (331–521)	IgG#5-HRP	Blank	0	69120	0.00492956
75	Blank	RBD (331–521)	IgG#5-HRP	Blank	0	106360	0.00758547
75	1Mmix Negative 0.25 sEq	RBD (331–521)	IgG#5-HRP	Plasma	0.25	473200	0.0337481
75	1Mmix Negative 0.25 sEq	RBD (331–521)	IgG#5-HRP	Plasma	0.25	391960	0.0279541
75	1Mmix Negative 0.0625 sEq	RBD (331–521)	IgG#5-HRP	Plasma	0.0625	219720	0.0156702
75	1Mmix Negative 0.0625 sEq	RBD (331–521)	IgG#5-HRP	Plasma	0.0625	362400	0.0258459
75	IgG	spike	IgG#5-HRP	Antibody	1 µg/mL	149760	0.0103775
75	IgG	spike	IgG#5-HRP	Antibody	1 µg/mL	96320	0.00667444
75	IgG	spike	IgG#5-HRP	Antibody	1 µg/mL	88160	0.006109
75	IgG	spike	IgG#5-HRP	Antibody	1 µg/mL	69440	0.00481181
75	Blank	spike	IgG#5-HRP	Blank	0	55600	0.00385277
75	Blank	spike	IgG#5-HRP	Blank	0	58120	0.00402739
75	Blank	spike	IgG#5-HRP	Blank	0	63440	0.00439604
75	Blank	spike	IgG#5-HRP	Blank	0	97680	0.00676868
75	1Mmix Negative 0.25 sEq	spike	IgG#5-HRP	Plasma	0.25	442600	0.0306697
75	1Mmix Negative 0.25 sEq	spike	IgG#5-HRP	Plasma	0.25	389880	0.0270165
75	1Mmix Negative 0.0625 sEq	spike	IgG#5-HRP	Plasma	0.0625	178720	0.0123843
75	1Mmix Negative 0.0625 sEq	spike	IgG#5-HRP	Plasma	0.0625	167720	0.0116221
75	IgG	spike	IgG#5-HRP	Antibody	1 µg/mL	279520	0.0193692
75	IgG	spike	IgG#5-HRP	Antibody	1 µg/mL	135080	0.00936029
75	IgG	spike	IgG#5-HRP	Antibody	1 µg/mL	121400	0.00841235
75	IgG	spike	IgG#5-HRP	Antibody	1 µg/mL	105840	0.00733412
75	Blank	spike	IgG#5-HRP	Blank	0	62320	0.00431843
75	Blank	spike	IgG#5-HRP	Blank	0	65160	0.00451523
75	Blank	spike	IgG#5-HRP	Blank	0	67120	0.00465104
75	Blank	spike	IgG#5-HRP	Blank	0	105600	0.00731749
75	1Mmix Negative 0.25 sEq	spike	IgG#5-HRP	Plasma	0.25	654480	0.0453518
75	1Mmix Negative 0.25 sEq	spike	IgG#5-HRP	Plasma	0.25	572920	0.0397002
75	1Mmix Negative 0.0625 sEq	spike	IgG#5-HRP	Plasma	0.0625	249200	0.0172682
75	1Mmix Negative 0.0625 sEq	spike	IgG#5-HRP	Plasma	0.0625	348880	0.0241754
75	IgG	N	IgG#5-HRP	Antibody	1 µg/mL	179560	0.0242836
75	IgG	N	IgG#5-HRP	Antibody	1 µg/mL	91760	0.0124096
75	IgG	N	IgG#5-HRP	Antibody	1 µg/mL	93400	0.0126314
75	IgG	N	IgG#5-HRP	Antibody	1 µg/mL	75440	0.0102025
75	Blank	N	IgG#5-HRP	Blank	0	86320	0.0116739
75	Blank	N	IgG#5-HRP	Blank	0	73400	0.00992658
75	Blank	N	IgG#5-HRP	Blank	0	94640	0.0127991
75	Blank	N	IgG#5-HRP	Blank	0	114920	0.0155417
75	1Mmix Negative 0.25 sEq	N	IgG#5-HRP	Plasma	0.25	377960	0.0511151
75	1Mmix Negative 0.25 sEq	N	IgG#5-HRP	Plasma	0.25	292240	0.0395224
75	1Mmix Negative 0.0625 sEq	N	IgG#5-HRP	Plasma	0.0625	164240	0.0222117
75	1Mmix Negative 0.0625 sEq	N	IgG#5-HRP	Plasma	0.0625	129560	0.0175216
75	IgG	N	IgG#5-HRP	Antibody	1 µg/mL	301000	0.0407071
75	IgG	N	IgG#5-HRP	Antibody	1 µg/mL	127760	0.0172782
75	IgG	N	IgG#5-HRP	Antibody	1 µg/mL	121120	0.0163802
75	IgG	N	IgG#5-HRP	Antibody	1 µg/mL	114040	0.0154227
75	Blank	N	IgG#5-HRP	Blank	0	89000	0.0120363
75	Blank	N	IgG#5-HRP	Blank	0	84320	0.0114034
75	Blank	N	IgG#5-HRP	Blank	0	98520	0.0133238
75	Blank	N	IgG#5-HRP	Blank	0	130640	0.0176677
75	1Mmix Negative 0.25 sEq	N	IgG#5-HRP	Plasma	0.25	511840	0.069221
75	1Mmix Negative 0.25 sEq	N	IgG#5-HRP	Plasma	0.25	456720	0.0617666
75	1Mmix Negative 0.0625 sEq	N	IgG#5-HRP	Plasma	0.0625	221400	0.029942
75	1Mmix Negative 0.0625 sEq	N	IgG#5-HRP	Plasma	0.0625	277320	0.0375046
75	IgG	RBD (331–521)	IgG#5-HRP	Antibody	1 µg/mL	106200	0.00750407
75	IgG	RBD (331–521)	IgG#5-HRP	Antibody	1 µg/mL	86960	0.00614457
75	IgG	RBD (331–521)	IgG#5-HRP	Antibody	1 µg/mL	82480	0.00582802
75	IgG	RBD (331–521)	IgG#5-HRP	Antibody	1 µg/mL	68280	0.00482465
75	Blank	RBD (331–521)	IgG#5-HRP	Blank	0	82720	0.00584498
75	Blank	RBD (331–521)	IgG#5-HRP	Blank	0	68560	0.00484443
75	Blank	RBD (331–521)	IgG#5-HRP	Blank	0	93560	0.00661093
75	Blank	RBD (331–521)	IgG#5-HRP	Blank	0	117640	0.00831242
75	1Mmix Negative 0.25 sEq	RBD (331–521)	IgG#5-HRP	Plasma	0.25	327400	0.023134
75	1Mmix Negative 0.25 sEq	RBD (331–521)	IgG#5-HRP	Plasma	0.25	289120	0.0204292
75	1Mmix Negative 0.0625 sEq	RBD (331–521)	IgG#5-HRP	Plasma	0.0625	180720	0.0127696
75	1Mmix Negative 0.0625 sEq	RBD (331–521)	IgG#5-HRP	Plasma	0.0625	176320	0.0124587
75	IgG	RBD (331–521)	IgG#5-HRP	Antibody	1 µg/mL	225160	0.0159098
75	IgG	RBD (331–521)	IgG#5-HRP	Antibody	1 µg/mL	109080	0.00770757
75	IgG	RBD (331–521)	IgG#5-HRP	Antibody	1 µg/mL	103840	0.00733731
75	IgG	RBD (331–521)	IgG#5-HRP	Antibody	1 µg/mL	97000	0.006854
75	Blank	RBD (331–521)	IgG#5-HRP	Blank	0	87840	0.00620675
75	Blank	RBD (331–521)	IgG#5-HRP	Blank	0	82240	0.00581106
75	Blank	RBD (331–521)	IgG#5-HRP	Blank	0	97280	0.00687378
75	Blank	RBD (331–521)	IgG#5-HRP	Blank	0	140040	0.00989519
75	1Mmix Negative 0.25 sEq	RBD (331–521)	IgG#5-HRP	Plasma	0.25	518240	0.0366187
75	1Mmix Negative 0.25 sEq	RBD (331–521)	IgG#5-HRP	Plasma	0.25	446720	0.0315651
75	1Mmix Negative 0.0625 sEq	RBD (331–521)	IgG#5-HRP	Plasma	0.0625	252960	0.0178741
75	1Mmix Negative 0.0625 sEq	RBD (331–521)	IgG#5-HRP	Plasma	0.0625	413200	0.0291966
75	IgG	spike	IgG#5-HRP	Antibody	1 µg/mL	132160	0.00956792
75	IgG	spike	IgG#5-HRP	Antibody	1 µg/mL	109600	0.00793465
75	IgG	spike	IgG#5-HRP	Antibody	1 µg/mL	97360	0.00704852
75	IgG	spike	IgG#5-HRP	Antibody	1 µg/mL	79920	0.00578593
75	Blank	spike	IgG#5-HRP	Blank	0	81760	0.00591914
75	Blank	spike	IgG#5-HRP	Blank	0	81640	0.00591045
75	Blank	spike	IgG#5-HRP	Blank	0	93280	0.00675314
75	Blank	spike	IgG#5-HRP	Blank	0	127080	0.00920015
75	1Mmix Negative 0.25 sEq	spike	IgG#5-HRP	Plasma	0.25	454160	0.0328796
75	1Mmix Negative 0.25 sEq	spike	IgG#5-HRP	Plasma	0.25	387480	0.0280522
75	1Mmix Negative 0.0625 sEq	spike	IgG#5-HRP	Plasma	0.0625	221440	0.0160315
75	1Mmix Negative 0.0625 sEq	spike	IgG#5-HRP	Plasma	0.0625	209640	0.0151772
75	IgG	spike	IgG#5-HRP	Antibody	1 µg/mL	270680	0.0195963
75	IgG	spike	IgG#5-HRP	Antibody	1 µg/mL	130960	0.00948104
75	IgG	spike	IgG#5-HRP	Antibody	1 µg/mL	125560	0.0090901
75	IgG	spike	IgG#5-HRP	Antibody	1 µg/mL	114680	0.00830243
75	Blank	spike	IgG#5-HRP	Blank	0	83960	0.00607841
75	Blank	spike	IgG#5-HRP	Blank	0	78600	0.00569036
75	Blank	spike	IgG#5-HRP	Blank	0	94880	0.00686898
75	Blank	spike	IgG#5-HRP	Blank	0	139960	0.0101326
75	1Mmix Negative 0.25 sEq	spike	IgG#5-HRP	Plasma	0.25	629240	0.0455548
75	1Mmix Negative 0.25 sEq	spike	IgG#5-HRP	Plasma	0.25	554080	0.0401134
75	1Mmix Negative 0.0625 sEq	spike	IgG#5-HRP	Plasma	0.0625	351600	0.0254546
75	1Mmix Negative 0.0625 sEq	spike	IgG#5-HRP	Plasma	0.0625	560040	0.0405449
75	IgG	N	IgG#5-HRP	Antibody	1 µg/mL	198480	0.0255422
75	IgG	N	IgG#5-HRP	Antibody	1 µg/mL	111880	0.0143978
75	IgG	N	IgG#5-HRP	Antibody	1 µg/mL	94720	0.0121894
75	IgG	N	IgG#5-HRP	Antibody	1 µg/mL	71080	0.00914723
75	Blank	N	IgG#5-HRP	Blank	0	106520	0.013708
75	Blank	N	IgG#5-HRP	Blank	0	95960	0.012349
75	Blank	N	IgG#5-HRP	Blank	0	84560	0.010882
75	Blank	N	IgG#5-HRP	Blank	0	103880	0.0133682
75	1Mmix Negative 0.25 sEq	N	IgG#5-HRP	Plasma	0.25	309440	0.0398216
75	1Mmix Negative 0.25 sEq	N	IgG#5-HRP	Plasma	0.25	310560	0.0399657
75	1Mmix Negative 0.0625 sEq	N	IgG#5-HRP	Plasma	0.0625	201200	0.0258923
75	1Mmix Negative 0.0625 sEq	N	IgG#5-HRP	Plasma	0.0625	240080	0.0308957
75	IgG	N	IgG#5-HRP	Antibody	1 µg/mL	345040	0.0444029
75	IgG	N	IgG#5-HRP	Antibody	1 µg/mL	188960	0.0243171
75	IgG	N	IgG#5-HRP	Antibody	1 µg/mL	157320	0.0202454
75	IgG	N	IgG#5-HRP	Antibody	1 µg/mL	131000	0.0168583
75	Blank	N	IgG#5-HRP	Blank	0	124400	0.0160089
75	Blank	N	IgG#5-HRP	Blank	0	120240	0.0154736
75	Blank	N	IgG#5-HRP	Blank	0	105360	0.0135587
75	Blank	N	IgG#5-HRP	Blank	0	119840	0.0154221
75	1Mmix Negative 0.25 sEq	N	IgG#5-HRP	Plasma	0.25	491280	0.0632225
75	1Mmix Negative 0.25 sEq	N	IgG#5-HRP	Plasma	0.25	469360	0.0604016
75	1Mmix Negative 0.0625 sEq	N	IgG#5-HRP	Plasma	0.0625	276280	0.0355543
75	1Mmix Negative 0.0625 sEq	N	IgG#5-HRP	Plasma	0.0625	388400	0.0499829
75	IgG	RBD (331–521)	IgG#5-HRP	Antibody	1 µg/mL	160880	0.0099959
75	IgG	RBD (331–521)	IgG#5-HRP	Antibody	1 µg/mL	91480	0.00568389
75	IgG	RBD (331–521)	IgG#5-HRP	Antibody	1 µg/mL	94800	0.00589017
75	IgG	RBD (331–521)	IgG#5-HRP	Antibody	1 µg/mL	76600	0.00475936
75	Blank	RBD (331–521)	IgG#5-HRP	Blank	0	107720	0.00669293
75	Blank	RBD (331–521)	IgG#5-HRP	Blank	0	95960	0.00596225
75	Blank	RBD (331–521)	IgG#5-HRP	Blank	0	90080	0.00559691
75	Blank	RBD (331–521)	IgG#5-HRP	Blank	0	121280	0.00753545
75	1Mmix Negative 0.25 sEq	RBD (331–521)	IgG#5-HRP	Plasma	0.25	349760	0.0217315
75	1Mmix Negative 0.25 sEq	RBD (331–521)	IgG#5-HRP	Plasma	0.25	311640	0.019363
75	1Mmix Negative 0.0625 sEq	RBD (331–521)	IgG#5-HRP	Plasma	0.0625	219440	0.0136344
75	1Mmix Negative 0.0625 sEq	RBD (331–521)	IgG#5-HRP	Plasma	0.0625	323880	0.0201235
75	IgG	RBD (331–521)	IgG#5-HRP	Antibody	1 µg/mL	241680	0.0150162
75	IgG	RBD (331–521)	IgG#5-HRP	Antibody	1 µg/mL	162680	0.0101077
75	IgG	RBD (331–521)	IgG#5-HRP	Antibody	1 µg/mL	158880	0.00987163
75	IgG	RBD (331–521)	IgG#5-HRP	Antibody	1 µg/mL	132520	0.00823382
75	Blank	RBD (331–521)	IgG#5-HRP	Blank	0	121240	0.00753296
75	Blank	RBD (331–521)	IgG#5-HRP	Blank	0	122920	0.00763734
75	Blank	RBD (331–521)	IgG#5-HRP	Blank	0	102240	0.00635244
75	Blank	RBD (331–521)	IgG#5-HRP	Blank	0	137360	0.00853454
75	1Mmix Negative 0.25 sEq	RBD (331–521)	IgG#5-HRP	Plasma	0.25	557720	0.0346526
75	1Mmix Negative 0.25 sEq	RBD (331–521)	IgG#5-HRP	Plasma	0.25	513320	0.0318939
75	1Mmix Negative 0.0625 sEq	RBD (331–521)	IgG#5-HRP	Plasma	0.0625	314480	0.0195395
75	1Mmix Negative 0.0625 sEq	RBD (331–521)	IgG#5-HRP	Plasma	0.0625	577560	0.0358853
75	IgG	spike	IgG#5-HRP	Antibody	1 µg/mL	189200	0.012892
75	IgG	spike	IgG#5-HRP	Antibody	1 µg/mL	125200	0.00853108
75	IgG	spike	IgG#5-HRP	Antibody	1 µg/mL	130760	0.00890994
75	IgG	spike	IgG#5-HRP	Antibody	1 µg/mL	104280	0.0071056
75	Blank	spike	IgG#5-HRP	Blank	0	108160	0.00736998
75	Blank	spike	IgG#5-HRP	Blank	0	96000	0.00654141
75	Blank	spike	IgG#5-HRP	Blank	0	96040	0.00654413
75	Blank	spike	IgG#5-HRP	Blank	0	131360	0.00895082
75	1Mmix Negative 0.25 sEq	spike	IgG#5-HRP	Plasma	0.25	515920	0.0351546
75	1Mmix Negative 0.25 sEq	spike	IgG#5-HRP	Plasma	0.25	418120	0.0284905
75	1Mmix Negative 0.0625 sEq	spike	IgG#5-HRP	Plasma	0.0625	281200	0.0191609
75	1Mmix Negative 0.0625 sEq	spike	IgG#5-HRP	Plasma	0.0625	258320	0.0176018
75	IgG	spike	IgG#5-HRP	Antibody	1 µg/mL	299280	0.0203928
75	IgG	spike	IgG#5-HRP	Antibody	1 µg/mL	176600	0.0120335
75	IgG	spike	IgG#5-HRP	Antibody	1 µg/mL	153320	0.0104472
75	IgG	spike	IgG#5-HRP	Antibody	1 µg/mL	145640	0.00992386
75	Blank	spike	IgG#5-HRP	Blank	0	117040	0.00797506
75	Blank	spike	IgG#5-HRP	Blank	0	108800	0.00741359
75	Blank	spike	IgG#5-HRP	Blank	0	97200	0.00662317
75	Blank	spike	IgG#5-HRP	Blank	0	140640	0.00958316
75	1Mmix Negative 0.25 sEq	spike	IgG#5-HRP	Plasma	0.25	696520	0.0474606
75	1Mmix Negative 0.25 sEq	spike	IgG#5-HRP	Plasma	0.25	592560	0.0403768
75	1Mmix Negative 0.0625 sEq	spike	IgG#5-HRP	Plasma	0.0625	346920	0.023639
75	1Mmix Negative 0.0625 sEq	spike	IgG#5-HRP	Plasma	0.0625	589160	0.0401452
76	IgG	N	IgG#5-HRP	Antibody	1 µg/mL	164200	0.0312793
76	IgG	N	IgG#5-HRP	Antibody	1 µg/mL	69360	0.0132127
76	IgG	N	IgG#5-HRP	Antibody	1 µg/mL	59400	0.0113154
76	IgG	N	IgG#5-HRP	Antibody	1 µg/mL	47440	0.00903709
76	Blank	N	IgG#5-HRP	Blank	0	42600	0.00811509
76	Blank	N	IgG#5-HRP	Blank	0	34880	0.00664447
76	Blank	N	IgG#5-HRP	Blank	0	40880	0.00778744
76	Blank	N	IgG#5-HRP	Blank	0	64760	0.0123365
76	1Mmix Negative 0.25 sEq	N	IgG#5-HRP	Plasma	0.25	281240	0.0535748
76	1Mmix Negative 0.25 sEq	N	IgG#5-HRP	Plasma	0.25	252200	0.0480429
76	1Mmix Negative 0.0625 sEq	N	IgG#5-HRP	Plasma	0.0625	95200	0.0181351
76	1Mmix Negative 0.0625 sEq	N	IgG#5-HRP	Plasma	0.0625	91680	0.0174646
76	IgG	N	IgG#5-HRP	Antibody	1 µg/mL	300720	0.0572857
76	IgG	N	IgG#5-HRP	Antibody	1 µg/mL	155680	0.0296563
76	IgG	N	IgG#5-HRP	Antibody	1 µg/mL	112120	0.0213583
76	IgG	N	IgG#5-HRP	Antibody	1 µg/mL	117880	0.0224556
76	Blank	N	IgG#5-HRP	Blank	0	47760	0.00909804
76	Blank	N	IgG#5-HRP	Blank	0	42880	0.00816843
76	Blank	N	IgG#5-HRP	Blank	0	49120	0.00935712
76	Blank	N	IgG#5-HRP	Blank	0	82320	0.0156816
76	1Mmix Negative 0.25 sEq	N	IgG#5-HRP	Plasma	0.25	605360	0.115318
76	1Mmix Negative 0.25 sEq	N	IgG#5-HRP	Plasma	0.25	403040	0.0767771
76	1Mmix Negative 0.0625 sEq	N	IgG#5-HRP	Plasma	0.0625	182160	0.0347006
76	1Mmix Negative 0.0625 sEq	N	IgG#5-HRP	Plasma	0.0625	327560	0.0623986
76	IgG	RBD (331–521)	IgG#5-HRP	Antibody	1 µg/mL	171800	0.011911
76	IgG	RBD (331–521)	IgG#5-HRP	Antibody	1 µg/mL	51400	0.00356359
76	IgG	RBD (331–521)	IgG#5-HRP	Antibody	1 µg/mL	43800	0.00303668
76	IgG	RBD (331–521)	IgG#5-HRP	Antibody	1 µg/mL	29360	0.00203554
76	Blank	RBD (331–521)	IgG#5-HRP	Blank	0	35880	0.00248758
76	Blank	RBD (331–521)	IgG#5-HRP	Blank	0	30400	0.00210765
76	Blank	RBD (331–521)	IgG#5-HRP	Blank	0	35960	0.00249312
76	Blank	RBD (331–521)	IgG#5-HRP	Blank	0	72000	0.00499179
76	1Mmix Negative 0.25 sEq	RBD (331–521)	IgG#5-HRP	Plasma	0.25	309520	0.0214592
76	1Mmix Negative 0.25 sEq	RBD (331–521)	IgG#5-HRP	Plasma	0.25	305160	0.0211569
76	1Mmix Negative 0.0625 sEq	RBD (331–521)	IgG#5-HRP	Plasma	0.0625	114200	0.00791754
76	1Mmix Negative 0.0625 sEq	RBD (331–521)	IgG#5-HRP	Plasma	0.0625	205080	0.0142183
76	IgG	RBD (331–521)	IgG#5-HRP	Antibody	1 µg/mL	336080	0.0233006
76	IgG	RBD (331–521)	IgG#5-HRP	Antibody	1 µg/mL	139680	0.00968408
76	IgG	RBD (331–521)	IgG#5-HRP	Antibody	1 µg/mL	101320	0.00702456
76	IgG	RBD (331–521)	IgG#5-HRP	Antibody	1 µg/mL	74360	0.00515541
76	Blank	RBD (331–521)	IgG#5-HRP	Blank	0	45600	0.00316147
76	Blank	RBD (331–521)	IgG#5-HRP	Blank	0	44000	0.00305054
76	Blank	RBD (331–521)	IgG#5-HRP	Blank	0	48120	0.00333618
76	Blank	RBD (331–521)	IgG#5-HRP	Blank	0	72600	0.00503339
76	1Mmix Negative 0.25 sEq	RBD (331–521)	IgG#5-HRP	Plasma	0.25	520680	0.036099
76	1Mmix Negative 0.25 sEq	RBD (331–521)	IgG#5-HRP	Plasma	0.25	505920	0.0350757
76	1Mmix Negative 0.0625 sEq	RBD (331–521)	IgG#5-HRP	Plasma	0.0625	226600	0.0157103
76	1Mmix Negative 0.0625 sEq	RBD (331–521)	IgG#5-HRP	Plasma	0.0625	445200	0.0308659
76	IgG	spike	IgG#5-HRP	Antibody	1 µg/mL	113840	0.00838182
76	IgG	spike	IgG#5-HRP	Antibody	1 µg/mL	72400	0.00533067
76	IgG	spike	IgG#5-HRP	Antibody	1 µg/mL	76120	0.00560457
76	IgG	spike	IgG#5-HRP	Antibody	1 µg/mL	61320	0.00451488
76	Blank	spike	IgG#5-HRP	Blank	0	58840	0.00433228
76	Blank	spike	IgG#5-HRP	Blank	0	47600	0.0035047
76	Blank	spike	IgG#5-HRP	Blank	0	56480	0.00415852
76	Blank	spike	IgG#5-HRP	Blank	0	82720	0.00609052
76	1Mmix Negative 0.25 sEq	spike	IgG#5-HRP	Plasma	0.25	378760	0.0278874
76	1Mmix Negative 0.25 sEq	spike	IgG#5-HRP	Plasma	0.25	340480	0.0250689
76	1Mmix Negative 0.0625 sEq	spike	IgG#5-HRP	Plasma	0.0625	148160	0.0109087
76	1Mmix Negative 0.0625 sEq	spike	IgG#5-HRP	Plasma	0.0625	153400	0.0112946
76	IgG	spike	IgG#5-HRP	Antibody	1 µg/mL	272200	0.0200416
76	IgG	spike	IgG#5-HRP	Antibody	1 µg/mL	135720	0.00999281
76	IgG	spike	IgG#5-HRP	Antibody	1 µg/mL	108280	0.00797245
76	IgG	spike	IgG#5-HRP	Antibody	1 µg/mL	132840	0.00978076
76	Blank	spike	IgG#5-HRP	Blank	0	53880	0.00396708
76	Blank	spike	IgG#5-HRP	Blank	0	51480	0.00379037
76	Blank	spike	IgG#5-HRP	Blank	0	57440	0.0042292
76	Blank	spike	IgG#5-HRP	Blank	0	94680	0.00697111
76	1Mmix Negative 0.25 sEq	spike	IgG#5-HRP	Plasma	0.25	670120	0.0493397
76	1Mmix Negative 0.25 sEq	spike	IgG#5-HRP	Plasma	0.25	615600	0.0453255
76	1Mmix Negative 0.0625 sEq	spike	IgG#5-HRP	Plasma	0.0625	277040	0.0203979
76	1Mmix Negative 0.0625 sEq	spike	IgG#5-HRP	Plasma	0.0625	497520	0.0366315
76	IgG	N	IgG#5-HRP	Antibody	1 µg/mL	140120	0.0285517
76	IgG	N	IgG#5-HRP	Antibody	1 µg/mL	120600	0.0245742
76	IgG	N	IgG#5-HRP	Antibody	1 µg/mL	139360	0.0283968
76	IgG	N	IgG#5-HRP	Antibody	1 µg/mL	125320	0.025536
76	Blank	N	IgG#5-HRP	Blank	0	114480	0.0233271
76	Blank	N	IgG#5-HRP	Blank	0	98400	0.0200506
76	Blank	N	IgG#5-HRP	Blank	0	113080	0.0230419
76	Blank	N	IgG#5-HRP	Blank	0	114600	0.0233516
76	1Mmix Negative 0.25 sEq	N	IgG#5-HRP	Plasma	0.25	364680	0.0743094
76	1Mmix Negative 0.25 sEq	N	IgG#5-HRP	Plasma	0.25	374680	0.076347
76	1Mmix Negative 0.0625 sEq	N	IgG#5-HRP	Plasma	0.0625	214760	0.0437608
76	1Mmix Negative 0.0625 sEq	N	IgG#5-HRP	Plasma	0.0625	199080	0.0405657
76	IgG	N	IgG#5-HRP	Antibody	1 µg/mL	179280	0.0365312
76	IgG	N	IgG#5-HRP	Antibody	1 µg/mL	153560	0.0312903
76	IgG	N	IgG#5-HRP	Antibody	1 µg/mL	150320	0.0306301
76	IgG	N	IgG#5-HRP	Antibody	1 µg/mL	147080	0.0299699
76	Blank	N	IgG#5-HRP	Blank	0	118600	0.0241666
76	Blank	N	IgG#5-HRP	Blank	0	112800	0.0229848
76	Blank	N	IgG#5-HRP	Blank	0	108760	0.0221616
76	Blank	N	IgG#5-HRP	Blank	0	207680	0.0423181
76	1Mmix Negative 0.25 sEq	N	IgG#5-HRP	Plasma	0.25	573240	0.116807
76	1Mmix Negative 0.25 sEq	N	IgG#5-HRP	Plasma	0.25	506880	0.103285
76	1Mmix Negative 0.0625 sEq	N	IgG#5-HRP	Plasma	0.0625	239480	0.0487979
76	1Mmix Negative 0.0625 sEq	N	IgG#5-HRP	Plasma	0.0625	372000	0.075801
76	IgG	RBD (331–521)	IgG#5-HRP	Antibody	1 µg/mL	282600	0.0202003
76	IgG	RBD (331–521)	IgG#5-HRP	Antibody	1 µg/mL	144240	0.0103103
76	IgG	RBD (331–521)	IgG#5-HRP	Antibody	1 µg/mL	152240	0.0108821
76	IgG	RBD (331–521)	IgG#5-HRP	Antibody	1 µg/mL	124680	0.00891215
76	Blank	RBD (331–521)	IgG#5-HRP	Blank	0	136240	0.00973846
76	Blank	RBD (331–521)	IgG#5-HRP	Blank	0	121640	0.00869485
76	Blank	RBD (331–521)	IgG#5-HRP	Blank	0	107120	0.00765696
76	Blank	RBD (331–521)	IgG#5-HRP	Blank	0	130840	0.00935246
76	1Mmix Negative 0.25 sEq	RBD (331–521)	IgG#5-HRP	Plasma	0.25	411440	0.0294098
76	1Mmix Negative 0.25 sEq	RBD (331–521)	IgG#5-HRP	Plasma	0.25	381840	0.027294
76	1Mmix Negative 0.0625 sEq	RBD (331–521)	IgG#5-HRP	Plasma	0.0625	257560	0.0184104
76	1Mmix Negative 0.0625 sEq	RBD (331–521)	IgG#5-HRP	Plasma	0.0625	329200	0.0235313
76	IgG	RBD (331–521)	IgG#5-HRP	Antibody	1 µg/mL	476600	0.0340674
76	IgG	RBD (331–521)	IgG#5-HRP	Antibody	1 µg/mL	269520	0.0192653
76	IgG	RBD (331–521)	IgG#5-HRP	Antibody	1 µg/mL	244200	0.0174555
76	IgG	RBD (331–521)	IgG#5-HRP	Antibody	1 µg/mL	228280	0.0163175
76	Blank	RBD (331–521)	IgG#5-HRP	Blank	0	157800	0.0112796
76	Blank	RBD (331–521)	IgG#5-HRP	Blank	0	153120	0.010945
76	Blank	RBD (331–521)	IgG#5-HRP	Blank	0	131200	0.0093782
76	Blank	RBD (331–521)	IgG#5-HRP	Blank	0	151120	0.0108021
76	1Mmix Negative 0.25 sEq	RBD (331–521)	IgG#5-HRP	Plasma	0.25	603280	0.0431226
76	1Mmix Negative 0.25 sEq	RBD (331–521)	IgG#5-HRP	Plasma	0.25	603760	0.0431569
76	1Mmix Negative 0.0625 sEq	RBD (331–521)	IgG#5-HRP	Plasma	0.0625	346280	0.0247522
76	1Mmix Negative 0.0625 sEq	RBD (331–521)	IgG#5-HRP	Plasma	0.0625	559280	0.0399774
76	IgG	spike	IgG#5-HRP	Antibody	1 µg/mL	248320	0.0172779
76	IgG	spike	IgG#5-HRP	Antibody	1 µg/mL	176760	0.0122988
76	IgG	spike	IgG#5-HRP	Antibody	1 µg/mL	186240	0.0129584
76	IgG	spike	IgG#5-HRP	Antibody	1 µg/mL	161520	0.0112384
76	Blank	spike	IgG#5-HRP	Blank	0	147880	0.0102894
76	Blank	spike	IgG#5-HRP	Blank	0	127000	0.00883657
76	Blank	spike	IgG#5-HRP	Blank	0	146560	0.0101975
76	Blank	spike	IgG#5-HRP	Blank	0	154840	0.0107737
76	1Mmix Negative 0.25 sEq	spike	IgG#5-HRP	Plasma	0.25	488440	0.0339853
76	1Mmix Negative 0.25 sEq	spike	IgG#5-HRP	Plasma	0.25	1317960	0.0917027
76	1Mmix Negative 0.0625 sEq	spike	IgG#5-HRP	Plasma	0.0625	298120	0.020743
76	1Mmix Negative 0.0625 sEq	spike	IgG#5-HRP	Plasma	0.0625	282560	0.0196603
76	IgG	spike	IgG#5-HRP	Antibody	1 µg/mL	406880	0.0283104
76	IgG	spike	IgG#5-HRP	Antibody	1 µg/mL	249200	0.0173392
76	IgG	spike	IgG#5-HRP	Antibody	1 µg/mL	242080	0.0168438
76	IgG	spike	IgG#5-HRP	Antibody	1 µg/mL	232840	0.0162008
76	Blank	spike	IgG#5-HRP	Blank	0	158680	0.0110408
76	Blank	spike	IgG#5-HRP	Blank	0	145880	0.0101502
76	Blank	spike	IgG#5-HRP	Blank	0	150280	0.0104564
76	Blank	spike	IgG#5-HRP	Blank	0	183680	0.0127803
76	1Mmix Negative 0.25 sEq	spike	IgG#5-HRP	Plasma	0.25	738080	0.0513551
76	1Mmix Negative 0.25 sEq	spike	IgG#5-HRP	Plasma	0.25	726480	0.050548
76	1Mmix Negative 0.0625 sEq	spike	IgG#5-HRP	Plasma	0.0625	392640	0.0273196
76	1Mmix Negative 0.0625 sEq	spike	IgG#5-HRP	Plasma	0.0625	579960	0.0403532
76	IgG	N	IgG#5-HRP	Antibody	1 µg/mL	269240	0.0625306
76	IgG	N	IgG#5-HRP	Antibody	1 µg/mL	146600	0.0340476
76	IgG	N	IgG#5-HRP	Antibody	1 µg/mL	151920	0.0352832
76	IgG	N	IgG#5-HRP	Antibody	1 µg/mL	128120	0.0297557
76	Blank	N	IgG#5-HRP	Blank	0	125600	0.0291704
76	Blank	N	IgG#5-HRP	Blank	0	109640	0.0254637
76	Blank	N	IgG#5-HRP	Blank	0	108880	0.0252872
76	Blank	N	IgG#5-HRP	Blank	0	148720	0.03454
76	1Mmix Negative 0.25 sEq	N	IgG#5-HRP	Plasma	0.25	379920	0.0882358
76	1Mmix Negative 0.25 sEq	N	IgG#5-HRP	Plasma	0.25	355240	0.0825039
76	1Mmix Negative 0.0625 sEq	N	IgG#5-HRP	Plasma	0.0625	213440	0.0495711
76	1Mmix Negative 0.0625 sEq	N	IgG#5-HRP	Plasma	0.0625	235160	0.0546155
76	IgG	N	IgG#5-HRP	Antibody	1 µg/mL	427800	0.0993559
76	IgG	N	IgG#5-HRP	Antibody	1 µg/mL	264880	0.061518
76	IgG	N	IgG#5-HRP	Antibody	1 µg/mL	218920	0.0508438
76	IgG	N	IgG#5-HRP	Antibody	1 µg/mL	187320	0.0435048
76	Blank	N	IgG#5-HRP	Blank	0	141000	0.032747
76	Blank	N	IgG#5-HRP	Blank	0	135840	0.0315486
76	Blank	N	IgG#5-HRP	Blank	0	186400	0.0432911
76	Blank	N	IgG#5-HRP	Blank	0	138200	0.0320967
76	1Mmix Negative 0.25 sEq	N	IgG#5-HRP	Plasma	0.25	573600	0.133218
76	1Mmix Negative 0.25 sEq	N	IgG#5-HRP	Plasma	0.25	534840	0.124216
76	1Mmix Negative 0.0625 sEq	N	IgG#5-HRP	Plasma	0.0625	306160	0.0711052
76	1Mmix Negative 0.0625 sEq	N	IgG#5-HRP	Plasma	0.0625	399280	0.0927321
76	IgG	RBD (331–521)	IgG#5-HRP	Antibody	1 µg/mL	244920	0.0180173
76	IgG	RBD (331–521)	IgG#5-HRP	Antibody	1 µg/mL	113040	0.00831569
76	IgG	RBD (331–521)	IgG#5-HRP	Antibody	1 µg/mL	130880	0.00962807
76	IgG	RBD (331–521)	IgG#5-HRP	Antibody	1 µg/mL	114000	0.00838631
76	Blank	RBD (331–521)	IgG#5-HRP	Blank	0	126080	0.00927496
76	Blank	RBD (331–521)	IgG#5-HRP	Blank	0	103760	0.00763301
76	Blank	RBD (331–521)	IgG#5-HRP	Blank	0	96440	0.00709452
76	Blank	RBD (331–521)	IgG#5-HRP	Blank	0	122360	0.0090013
76	1Mmix Negative 0.25 sEq	RBD (331–521)	IgG#5-HRP	Plasma	0.25	384680	0.0282986
76	1Mmix Negative 0.25 sEq	RBD (331–521)	IgG#5-HRP	Plasma	0.25	344560	0.0253473
76	1Mmix Negative 0.0625 sEq	RBD (331–521)	IgG#5-HRP	Plasma	0.0625	225600	0.0165961
76	1Mmix Negative 0.0625 sEq	RBD (331–521)	IgG#5-HRP	Plasma	0.0625	296680	0.021825
76	IgG	RBD (331–521)	IgG#5-HRP	Antibody	1 µg/mL	369760	0.0272011
76	IgG	RBD (331–521)	IgG#5-HRP	Antibody	1 µg/mL	222120	0.0163401
76	IgG	RBD (331–521)	IgG#5-HRP	Antibody	1 µg/mL	193840	0.0142597
76	IgG	RBD (331–521)	IgG#5-HRP	Antibody	1 µg/mL	167600	0.0123293
76	Blank	RBD (331–521)	IgG#5-HRP	Blank	0	138640	0.0101989
76	Blank	RBD (331–521)	IgG#5-HRP	Blank	0	130480	0.00959865
76	Blank	RBD (331–521)	IgG#5-HRP	Blank	0	112320	0.00826272
76	Blank	RBD (331–521)	IgG#5-HRP	Blank	0	140280	0.0103196
76	1Mmix Negative 0.25 sEq	RBD (331–521)	IgG#5-HRP	Plasma	0.25	579920	0.0426613
76	1Mmix Negative 0.25 sEq	RBD (331–521)	IgG#5-HRP	Plasma	0.25	699200	0.051436
76	1Mmix Negative 0.0625 sEq	RBD (331–521)	IgG#5-HRP	Plasma	0.0625	322960	0.0237583
76	1Mmix Negative 0.0625 sEq	RBD (331–521)	IgG#5-HRP	Plasma	0.0625	516160	0.0379709
76	IgG	spike	IgG#5-HRP	Antibody	1 µg/mL	224440	0.0165842
76	IgG	spike	IgG#5-HRP	Antibody	1 µg/mL	154880	0.0114443
76	IgG	spike	IgG#5-HRP	Antibody	1 µg/mL	162160	0.0119822
76	IgG	spike	IgG#5-HRP	Antibody	1 µg/mL	132560	0.00979505
76	Blank	spike	IgG#5-HRP	Blank	0	128200	0.00947288
76	Blank	spike	IgG#5-HRP	Blank	0	113600	0.00839407
76	Blank	spike	IgG#5-HRP	Blank	0	112920	0.00834382
76	Blank	spike	IgG#5-HRP	Blank	0	125320	0.00926008
76	1Mmix Negative 0.25 sEq	spike	IgG#5-HRP	Plasma	0.25	483760	0.0357457
76	1Mmix Negative 0.25 sEq	spike	IgG#5-HRP	Plasma	0.25	405360	0.0299526
76	1Mmix Negative 0.0625 sEq	spike	IgG#5-HRP	Plasma	0.0625	240920	0.0178019
76	1Mmix Negative 0.0625 sEq	spike	IgG#5-HRP	Plasma	0.0625	242480	0.0179172
76	IgG	spike	IgG#5-HRP	Antibody	1 µg/mL	369440	0.0272985
76	IgG	spike	IgG#5-HRP	Antibody	1 µg/mL	214680	0.015863
76	IgG	spike	IgG#5-HRP	Antibody	1 µg/mL	203400	0.0150295
76	IgG	spike	IgG#5-HRP	Antibody	1 µg/mL	185240	0.0136877
76	Blank	spike	IgG#5-HRP	Blank	0	128480	0.00949357
76	Blank	spike	IgG#5-HRP	Blank	0	119360	0.00881968
76	Blank	spike	IgG#5-HRP	Blank	0	115160	0.00850934
76	Blank	spike	IgG#5-HRP	Blank	0	139000	0.0102709
76	1Mmix Negative 0.25 sEq	spike	IgG#5-HRP	Plasma	0.25	660000	0.0487684
76	1Mmix Negative 0.25 sEq	spike	IgG#5-HRP	Plasma	0.25	616000	0.0455171
76	1Mmix Negative 0.0625 sEq	spike	IgG#5-HRP	Plasma	0.0625	397680	0.0293852
76	1Mmix Negative 0.0625 sEq	spike	IgG#5-HRP	Plasma	0.0625	597600	0.0441575
76	IgG	N	IgG#5-HRP	Antibody	1 µg/mL	191840	0.0616719
76	IgG	N	IgG#5-HRP	Antibody	1 µg/mL	91000	0.0292543
76	IgG	N	IgG#5-HRP	Antibody	1 µg/mL	103600	0.0333049
76	IgG	N	IgG#5-HRP	Antibody	1 µg/mL	85160	0.0273769
76	Blank	N	IgG#5-HRP	Blank	0	75840	0.0243807
76	Blank	N	IgG#5-HRP	Blank	0	67160	0.0215903
76	Blank	N	IgG#5-HRP	Blank	0	83920	0.0269782
76	Blank	N	IgG#5-HRP	Blank	0	101800	0.0327262
76	1Mmix Negative 0.25 sEq	N	IgG#5-HRP	Plasma	0.25	334640	0.107579
76	1Mmix Negative 0.25 sEq	N	IgG#5-HRP	Plasma	0.25	270120	0.086837
76	1Mmix Negative 0.0625 sEq	N	IgG#5-HRP	Plasma	0.0625	221400	0.0711747
76	1Mmix Negative 0.0625 sEq	N	IgG#5-HRP	Plasma	0.0625	175520	0.0564254
76	IgG	N	IgG#5-HRP	Antibody	1 µg/mL	320000	0.102872
76	IgG	N	IgG#5-HRP	Antibody	1 µg/mL	187520	0.0602831
76	IgG	N	IgG#5-HRP	Antibody	1 µg/mL	170360	0.0547666
76	IgG	N	IgG#5-HRP	Antibody	1 µg/mL	154640	0.049713
76	Blank	N	IgG#5-HRP	Blank	0	88720	0.0285213
76	Blank	N	IgG#5-HRP	Blank	0	82240	0.0264382
76	Blank	N	IgG#5-HRP	Blank	0	92120	0.0296143
76	Blank	N	IgG#5-HRP	Blank	0	113280	0.0364168
76	1Mmix Negative 0.25 sEq	N	IgG#5-HRP	Plasma	0.25	448440	0.144163
76	1Mmix Negative 0.25 sEq	N	IgG#5-HRP	Plasma	0.25	482240	0.155028
76	1Mmix Negative 0.0625 sEq	N	IgG#5-HRP	Plasma	0.0625	278600	0.0895631
76	1Mmix Negative 0.0625 sEq	N	IgG#5-HRP	Plasma	0.0625	377840	0.121466
76	IgG	RBD (331–521)	IgG#5-HRP	Antibody	1 µg/mL	132880	0.010189
76	IgG	RBD (331–521)	IgG#5-HRP	Antibody	1 µg/mL	78280	0.00600238
76	IgG	RBD (331–521)	IgG#5-HRP	Antibody	1 µg/mL	91040	0.0069808
76	IgG	RBD (331–521)	IgG#5-HRP	Antibody	1 µg/mL	77040	0.0059073
76	Blank	RBD (331–521)	IgG#5-HRP	Blank	0	71040	0.00544723
76	Blank	RBD (331–521)	IgG#5-HRP	Blank	0	65960	0.00505771
76	Blank	RBD (331–521)	IgG#5-HRP	Blank	0	81720	0.00626616
76	Blank	RBD (331–521)	IgG#5-HRP	Blank	0	100440	0.00770158
76	1Mmix Negative 0.25 sEq	RBD (331–521)	IgG#5-HRP	Plasma	0.25	352120	0.027
76	1Mmix Negative 0.25 sEq	RBD (331–521)	IgG#5-HRP	Plasma	0.25	370040	0.0283741
76	1Mmix Negative 0.0625 sEq	RBD (331–521)	IgG#5-HRP	Plasma	0.0625	218560	0.0167588
76	1Mmix Negative 0.0625 sEq	RBD (331–521)	IgG#5-HRP	Plasma	0.0625	298920	0.0229207
76	IgG	RBD (331–521)	IgG#5-HRP	Antibody	1 µg/mL	219120	0.0168018
76	IgG	RBD (331–521)	IgG#5-HRP	Antibody	1 µg/mL	148760	0.0114067
76	IgG	RBD (331–521)	IgG#5-HRP	Antibody	1 µg/mL	144240	0.0110601
76	IgG	RBD (331–521)	IgG#5-HRP	Antibody	1 µg/mL	135480	0.0103884
76	Blank	RBD (331–521)	IgG#5-HRP	Blank	0	78000	0.00598091
76	Blank	RBD (331–521)	IgG#5-HRP	Blank	0	78600	0.00602692
76	Blank	RBD (331–521)	IgG#5-HRP	Blank	0	93840	0.0071955
76	Blank	RBD (331–521)	IgG#5-HRP	Blank	0	118600	0.00909406
76	1Mmix Negative 0.25 sEq	RBD (331–521)	IgG#5-HRP	Plasma	0.25	537960	0.0412499
76	1Mmix Negative 0.25 sEq	RBD (331–521)	IgG#5-HRP	Plasma	0.25	556600	0.0426792
76	1Mmix Negative 0.0625 sEq	RBD (331–521)	IgG#5-HRP	Plasma	0.0625	301840	0.0231446
76	1Mmix Negative 0.0625 sEq	RBD (331–521)	IgG#5-HRP	Plasma	0.0625	543320	0.0416609
76	IgG	spike	IgG#5-HRP	Antibody	1 µg/mL	155240	0.0122929
76	IgG	spike	IgG#5-HRP	Antibody	1 µg/mL	106720	0.00845075
76	IgG	spike	IgG#5-HRP	Antibody	1 µg/mL	108360	0.00858061
76	IgG	spike	IgG#5-HRP	Antibody	1 µg/mL	89760	0.00710775
76	Blank	spike	IgG#5-HRP	Blank	0	73840	0.00584711
76	Blank	spike	IgG#5-HRP	Blank	0	64320	0.00509325
76	Blank	spike	IgG#5-HRP	Blank	0	84480	0.00668965
76	Blank	spike	IgG#5-HRP	Blank	0	106880	0.00846342
76	1Mmix Negative 0.25 sEq	spike	IgG#5-HRP	Plasma	0.25	363960	0.0288206
76	1Mmix Negative 0.25 sEq	spike	IgG#5-HRP	Plasma	0.25	321720	0.0254758
76	1Mmix Negative 0.0625 sEq	spike	IgG#5-HRP	Plasma	0.0625	192560	0.0152481
76	1Mmix Negative 0.0625 sEq	spike	IgG#5-HRP	Plasma	0.0625	205680	0.016287
76	IgG	spike	IgG#5-HRP	Antibody	1 µg/mL	292120	0.0231319
76	IgG	spike	IgG#5-HRP	Antibody	1 µg/mL	149400	0.0118304
76	IgG	spike	IgG#5-HRP	Antibody	1 µg/mL	144960	0.0114788
76	IgG	spike	IgG#5-HRP	Antibody	1 µg/mL	134240	0.0106299
76	Blank	spike	IgG#5-HRP	Blank	0	82360	0.00652177
76	Blank	spike	IgG#5-HRP	Blank	0	76040	0.00602132
76	Blank	spike	IgG#5-HRP	Blank	0	88320	0.00699372
76	Blank	spike	IgG#5-HRP	Blank	0	124960	0.0098951
76	1Mmix Negative 0.25 sEq	spike	IgG#5-HRP	Plasma	0.25	588000	0.0465615
76	1Mmix Negative 0.25 sEq	spike	IgG#5-HRP	Plasma	0.25	509720	0.0403628
76	1Mmix Negative 0.0625 sEq	spike	IgG#5-HRP	Plasma	0.0625	308040	0.0243925
76	1Mmix Negative 0.0625 sEq	spike	IgG#5-HRP	Plasma	0.0625	577800	0.0457538
77	IgG	N	IgG#5-HRP	Antibody	1 µg/mL	259480	0.0381535
77	IgG	N	IgG#5-HRP	Antibody	1 µg/mL	214440	0.0315309
77	IgG	N	IgG#5-HRP	Antibody	1 µg/mL	206560	0.0303722
77	IgG	N	IgG#5-HRP	Antibody	1 µg/mL	193960	0.0285196
77	Blank	N	IgG#5-HRP	Blank	0	212520	0.0312486
77	Blank	N	IgG#5-HRP	Blank	0	185640	0.0272962
77	Blank	N	IgG#5-HRP	Blank	0	197000	0.0289666
77	Blank	N	IgG#5-HRP	Blank	0	218760	0.0321661
77	1Mmix Negative 0.25 sEq	N	IgG#5-HRP	Plasma	0.25	537240	0.0789949
77	1Mmix Negative 0.25 sEq	N	IgG#5-HRP	Plasma	0.25	523200	0.0769305
77	1Mmix Negative 0.0625 sEq	N	IgG#5-HRP	Plasma	0.0625	392920	0.0577743
77	1Mmix Negative 0.0625 sEq	N	IgG#5-HRP	Plasma	0.0625	416360	0.0612209
77	IgG	N	IgG#5-HRP	Antibody	1 µg/mL	323240	0.0475287
77	IgG	N	IgG#5-HRP	Antibody	1 µg/mL	260800	0.0383476
77	IgG	N	IgG#5-HRP	Antibody	1 µg/mL	226200	0.0332601
77	IgG	N	IgG#5-HRP	Antibody	1 µg/mL	254040	0.0373536
77	Blank	N	IgG#5-HRP	Blank	0	205000	0.0301429
77	Blank	N	IgG#5-HRP	Blank	0	195680	0.0287725
77	Blank	N	IgG#5-HRP	Blank	0	203680	0.0299488
77	Blank	N	IgG#5-HRP	Blank	0	206560	0.0303722
77	1Mmix Negative 0.25 sEq	N	IgG#5-HRP	Plasma	0.25	585400	0.0860763
77	1Mmix Negative 0.25 sEq	N	IgG#5-HRP	Plasma	0.25	629640	0.0925813
77	1Mmix Negative 0.0625 sEq	N	IgG#5-HRP	Plasma	0.0625	437720	0.0643616
77	1Mmix Negative 0.0625 sEq	N	IgG#5-HRP	Plasma	0.0625	521640	0.0767011
77	IgG	RBD (331–521)	IgG#5-HRP	Antibody	1 µg/mL	270600	0.0198089
77	IgG	RBD (331–521)	IgG#5-HRP	Antibody	1 µg/mL	187960	0.0137594
77	IgG	RBD (331–521)	IgG#5-HRP	Antibody	1 µg/mL	197000	0.0144211
77	IgG	RBD (331–521)	IgG#5-HRP	Antibody	1 µg/mL	166280	0.0121723
77	Blank	RBD (331–521)	IgG#5-HRP	Blank	0	207240	0.0151707
77	Blank	RBD (331–521)	IgG#5-HRP	Blank	0	165880	0.012143
77	Blank	RBD (331–521)	IgG#5-HRP	Blank	0	212640	0.015566
77	Blank	RBD (331–521)	IgG#5-HRP	Blank	0	208160	0.0152381
77	1Mmix Negative 0.25 sEq	RBD (331–521)	IgG#5-HRP	Plasma	0.25	557640	0.0408213
77	1Mmix Negative 0.25 sEq	RBD (331–521)	IgG#5-HRP	Plasma	0.25	525160	0.0384436
77	1Mmix Negative 0.0625 sEq	RBD (331–521)	IgG#5-HRP	Plasma	0.0625	362400	0.026529
77	1Mmix Negative 0.0625 sEq	RBD (331–521)	IgG#5-HRP	Plasma	0.0625	379560	0.0277852
77	IgG	RBD (331–521)	IgG#5-HRP	Antibody	1 µg/mL	364640	0.026693
77	IgG	RBD (331–521)	IgG#5-HRP	Antibody	1 µg/mL	258560	0.0189275
77	IgG	RBD (331–521)	IgG#5-HRP	Antibody	1 µg/mL	225040	0.0164738
77	IgG	RBD (331–521)	IgG#5-HRP	Antibody	1 µg/mL	219520	0.0160697
77	Blank	RBD (331–521)	IgG#5-HRP	Blank	0	189480	0.0138706
77	Blank	RBD (331–521)	IgG#5-HRP	Blank	0	184960	0.0135398
77	Blank	RBD (331–521)	IgG#5-HRP	Blank	0	195920	0.0143421
77	Blank	RBD (331–521)	IgG#5-HRP	Blank	0	212800	0.0155777
77	1Mmix Negative 0.25 sEq	RBD (331–521)	IgG#5-HRP	Plasma	0.25	699880	0.0512338
77	1Mmix Negative 0.25 sEq	RBD (331–521)	IgG#5-HRP	Plasma	0.25	677800	0.0496175
77	1Mmix Negative 0.0625 sEq	RBD (331–521)	IgG#5-HRP	Plasma	0.0625	417320	0.0305494
77	1Mmix Negative 0.0625 sEq	RBD (331–521)	IgG#5-HRP	Plasma	0.0625	553720	0.0405343
77	IgG	N	IgG#5-HRP	Antibody	1 µg/mL	247200	0.037218
77	IgG	N	IgG#5-HRP	Antibody	1 µg/mL	161720	0.0243483
77	IgG	N	IgG#5-HRP	Antibody	1 µg/mL	190720	0.0287145
77	IgG	N	IgG#5-HRP	Antibody	1 µg/mL	166720	0.0251011
77	Blank	N	IgG#5-HRP	Blank	0	180520	0.0271788
77	Blank	N	IgG#5-HRP	Blank	0	163000	0.024541
77	Blank	N	IgG#5-HRP	Blank	0	190800	0.0287265
77	Blank	N	IgG#5-HRP	Blank	0	195200	0.029389
77	1Mmix Negative 0.25 sEq	N	IgG#5-HRP	Plasma	0.25	432040	0.0650472
77	1Mmix Negative 0.25 sEq	N	IgG#5-HRP	Plasma	0.25	398840	0.0600486
77	1Mmix Negative 0.0625 sEq	N	IgG#5-HRP	Plasma	0.0625	270560	0.040735
77	1Mmix Negative 0.0625 sEq	N	IgG#5-HRP	Plasma	0.0625	276040	0.0415601
77	IgG	N	IgG#5-HRP	Antibody	1 µg/mL	316160	0.0476005
77	IgG	N	IgG#5-HRP	Antibody	1 µg/mL	223440	0.0336407
77	IgG	N	IgG#5-HRP	Antibody	1 µg/mL	214800	0.0323399
77	IgG	N	IgG#5-HRP	Antibody	1 µg/mL	211840	0.0318942
77	Blank	N	IgG#5-HRP	Blank	0	181680	0.0273534
77	Blank	N	IgG#5-HRP	Blank	0	149840	0.0225596
77	Blank	N	IgG#5-HRP	Blank	0	196520	0.0295877
77	Blank	N	IgG#5-HRP	Blank	0	195960	0.0295034
77	1Mmix Negative 0.25 sEq	N	IgG#5-HRP	Plasma	0.25	527840	0.0794706
77	1Mmix Negative 0.25 sEq	N	IgG#5-HRP	Plasma	0.25	536120	0.0807173
77	1Mmix Negative 0.0625 sEq	N	IgG#5-HRP	Plasma	0.0625	309720	0.0466309
77	1Mmix Negative 0.0625 sEq	N	IgG#5-HRP	Plasma	0.0625	365760	0.0550682
77	IgG	RBD (331–521)	IgG#5-HRP	Antibody	1 µg/mL	242400	0.0176263
77	IgG	RBD (331–521)	IgG#5-HRP	Antibody	1 µg/mL	146000	0.0106165
77	IgG	RBD (331–521)	IgG#5-HRP	Antibody	1 µg/mL	165160	0.0120097
77	IgG	RBD (331–521)	IgG#5-HRP	Antibody	1 µg/mL	146000	0.0106165
77	Blank	RBD (331–521)	IgG#5-HRP	Blank	0	173520	0.0126176
77	Blank	RBD (331–521)	IgG#5-HRP	Blank	0	146240	0.0106339
77	Blank	RBD (331–521)	IgG#5-HRP	Blank	0	177200	0.0128852
77	Blank	RBD (331–521)	IgG#5-HRP	Blank	0	189920	0.0138102
77	1Mmix Negative 0.25 sEq	RBD (331–521)	IgG#5-HRP	Plasma	0.25	434040	0.0315615
77	1Mmix Negative 0.25 sEq	RBD (331–521)	IgG#5-HRP	Plasma	0.25	398040	0.0289437
77	1Mmix Negative 0.0625 sEq	RBD (331–521)	IgG#5-HRP	Plasma	0.0625	305840	0.0222394
77	1Mmix Negative 0.0625 sEq	RBD (331–521)	IgG#5-HRP	Plasma	0.0625	341680	0.0248455
77	IgG	RBD (331–521)	IgG#5-HRP	Antibody	1 µg/mL	329960	0.0239933
77	IgG	RBD (331–521)	IgG#5-HRP	Antibody	1 µg/mL	210200	0.0152848
77	IgG	RBD (331–521)	IgG#5-HRP	Antibody	1 µg/mL	193240	0.0140516
77	IgG	RBD (331–521)	IgG#5-HRP	Antibody	1 µg/mL	189000	0.0137433
77	Blank	RBD (331–521)	IgG#5-HRP	Blank	0	168000	0.0122162
77	Blank	RBD (331–521)	IgG#5-HRP	Blank	0	145480	0.0105787
77	Blank	RBD (331–521)	IgG#5-HRP	Blank	0	180520	0.0131266
77	Blank	RBD (331–521)	IgG#5-HRP	Blank	0	209520	0.0152354
77	1Mmix Negative 0.25 sEq	RBD (331–521)	IgG#5-HRP	Plasma	0.25	589760	0.0428848
77	1Mmix Negative 0.25 sEq	RBD (331–521)	IgG#5-HRP	Plasma	0.25	547360	0.0398016
77	1Mmix Negative 0.0625 sEq	RBD (331–521)	IgG#5-HRP	Plasma	0.0625	364120	0.0264772
77	1Mmix Negative 0.0625 sEq	RBD (331–521)	IgG#5-HRP	Plasma	0.0625	471760	0.0343043
77	IgG	N	IgG#5-HRP	Antibody	1 µg/mL	213680	0.0360857
77	IgG	N	IgG#5-HRP	Antibody	1 µg/mL	138440	0.0233793
77	IgG	N	IgG#5-HRP	Antibody	1 µg/mL	155200	0.0262097
77	IgG	N	IgG#5-HRP	Antibody	1 µg/mL	127720	0.021569
77	Blank	N	IgG#5-HRP	Blank	0	145520	0.024575
77	Blank	N	IgG#5-HRP	Blank	0	126720	0.0214001
77	Blank	N	IgG#5-HRP	Blank	0	129400	0.0218527
77	Blank	N	IgG#5-HRP	Blank	0	136520	0.0230551
77	1Mmix Negative 0.25 sEq	N	IgG#5-HRP	Plasma	0.25	402520	0.0679764
77	1Mmix Negative 0.25 sEq	N	IgG#5-HRP	Plasma	0.25	377720	0.0637883
77	1Mmix Negative 0.0625 sEq	N	IgG#5-HRP	Plasma	0.0625	254840	0.0430366
77	1Mmix Negative 0.0625 sEq	N	IgG#5-HRP	Plasma	0.0625	254440	0.0429691
77	IgG	N	IgG#5-HRP	Antibody	1 µg/mL	263440	0.044489
77	IgG	N	IgG#5-HRP	Antibody	1 µg/mL	191160	0.0322826
77	IgG	N	IgG#5-HRP	Antibody	1 µg/mL	192520	0.0325122
77	IgG	N	IgG#5-HRP	Antibody	1 µg/mL	176440	0.0297967
77	Blank	N	IgG#5-HRP	Blank	0	132440	0.0223661
77	Blank	N	IgG#5-HRP	Blank	0	142760	0.0241089
77	Blank	N	IgG#5-HRP	Blank	0	141680	0.0239265
77	Blank	N	IgG#5-HRP	Blank	0	167160	0.0282295
77	1Mmix Negative 0.25 sEq	N	IgG#5-HRP	Plasma	0.25	494920	0.0835807
77	1Mmix Negative 0.25 sEq	N	IgG#5-HRP	Plasma	0.25	504600	0.0852154
77	1Mmix Negative 0.0625 sEq	N	IgG#5-HRP	Plasma	0.0625	291800	0.0492783
77	1Mmix Negative 0.0625 sEq	N	IgG#5-HRP	Plasma	0.0625	367600	0.0620792
77	IgG	RBD (331–521)	IgG#5-HRP	Antibody	1 µg/mL	217360	0.01534
77	IgG	RBD (331–521)	IgG#5-HRP	Antibody	1 µg/mL	138920	0.00980414
77	IgG	RBD (331–521)	IgG#5-HRP	Antibody	1 µg/mL	176440	0.0124521
77	IgG	RBD (331–521)	IgG#5-HRP	Antibody	1 µg/mL	134840	0.00951619
77	Blank	RBD (331–521)	IgG#5-HRP	Blank	0	148160	0.0104562
77	Blank	RBD (331–521)	IgG#5-HRP	Blank	0	129080	0.00910969
77	Blank	RBD (331–521)	IgG#5-HRP	Blank	0	131040	0.00924801
77	Blank	RBD (331–521)	IgG#5-HRP	Blank	0	162080	0.0114386
77	1Mmix Negative 0.25 sEq	RBD (331–521)	IgG#5-HRP	Plasma	0.25	422240	0.0297992
77	1Mmix Negative 0.25 sEq	RBD (331–521)	IgG#5-HRP	Plasma	0.25	372880	0.0263156
77	1Mmix Negative 0.0625 sEq	RBD (331–521)	IgG#5-HRP	Plasma	0.0625	292480	0.0206415
77	1Mmix Negative 0.0625 sEq	RBD (331–521)	IgG#5-HRP	Plasma	0.0625	309240	0.0218243
77	IgG	RBD (331–521)	IgG#5-HRP	Antibody	1 µg/mL	305520	0.0215618
77	IgG	RBD (331–521)	IgG#5-HRP	Antibody	1 µg/mL	213920	0.0150972
77	IgG	RBD (331–521)	IgG#5-HRP	Antibody	1 µg/mL	199120	0.0140527
77	IgG	RBD (331–521)	IgG#5-HRP	Antibody	1 µg/mL	205280	0.0144874
77	Blank	RBD (331–521)	IgG#5-HRP	Blank	0	158080	0.0111563
77	Blank	RBD (331–521)	IgG#5-HRP	Blank	0	161640	0.0114076
77	Blank	RBD (331–521)	IgG#5-HRP	Blank	0	170120	0.012006
77	Blank	RBD (331–521)	IgG#5-HRP	Blank	0	180840	0.0127626
77	1Mmix Negative 0.25 sEq	RBD (331–521)	IgG#5-HRP	Plasma	0.25	585160	0.0412971
77	1Mmix Negative 0.25 sEq	RBD (331–521)	IgG#5-HRP	Plasma	0.25	556560	0.0392786
77	1Mmix Negative 0.0625 sEq	RBD (331–521)	IgG#5-HRP	Plasma	0.0625	398920	0.0281534
77	1Mmix Negative 0.0625 sEq	RBD (331–521)	IgG#5-HRP	Plasma	0.0625	443880	0.0313264
77	IgG	spike	IgG#5-HRP	Antibody	1 µg/mL	194680	0.0146027
77	IgG	spike	IgG#5-HRP	Antibody	1 µg/mL	165720	0.0124305
77	IgG	spike	IgG#5-HRP	Antibody	1 µg/mL	208560	0.0156439
77	IgG	spike	IgG#5-HRP	Antibody	1 µg/mL	156560	0.0117434
77	Blank	spike	IgG#5-HRP	Blank	0	166480	0.0124875
77	Blank	spike	IgG#5-HRP	Blank	0	143440	0.0107593
77	Blank	spike	IgG#5-HRP	Blank	0	147280	0.0110473
77	Blank	spike	IgG#5-HRP	Blank	0	151720	0.0113804
77	1Mmix Negative 0.25 sEq	spike	IgG#5-HRP	Plasma	0.25	472360	0.0354312
77	1Mmix Negative 0.25 sEq	spike	IgG#5-HRP	Plasma	0.25	460240	0.0345221
77	1Mmix Negative 0.0625 sEq	spike	IgG#5-HRP	Plasma	0.0625	316560	0.0237448
77	1Mmix Negative 0.0625 sEq	spike	IgG#5-HRP	Plasma	0.0625	303320	0.0227517
77	IgG	spike	IgG#5-HRP	Antibody	1 µg/mL	252280	0.0189232
77	IgG	spike	IgG#5-HRP	Antibody	1 µg/mL	183920	0.0137956
77	IgG	spike	IgG#5-HRP	Antibody	1 µg/mL	192040	0.0144047
77	IgG	spike	IgG#5-HRP	Antibody	1 µg/mL	192200	0.0144167
77	Blank	spike	IgG#5-HRP	Blank	0	161640	0.0121244
77	Blank	spike	IgG#5-HRP	Blank	0	152320	0.0114254
77	Blank	spike	IgG#5-HRP	Blank	0	146880	0.0110173
77	Blank	spike	IgG#5-HRP	Blank	0	168960	0.0126735
77	1Mmix Negative 0.25 sEq	spike	IgG#5-HRP	Plasma	0.25	694520	0.0520952
77	1Mmix Negative 0.25 sEq	spike	IgG#5-HRP	Plasma	0.25	663040	0.0497339
77	1Mmix Negative 0.0625 sEq	spike	IgG#5-HRP	Plasma	0.0625	413640	0.0310267
77	1Mmix Negative 0.0625 sEq	spike	IgG#5-HRP	Plasma	0.0625	548240	0.0411229
78	IgG	spike	IgG#5-HRP	Antibody	1 µg/mL	189080	0.0119246
78	IgG	spike	IgG#5-HRP	Antibody	1 µg/mL	152480	0.00961641
78	IgG	spike	IgG#5-HRP	Antibody	1 µg/mL	144960	0.00914215
78	IgG	spike	IgG#5-HRP	Antibody	1 µg/mL	125600	0.00792117
78	Blank	spike	IgG#5-HRP	Blank	0	121000	0.00763107
78	Blank	spike	IgG#5-HRP	Blank	0	105960	0.00668254
78	Blank	spike	IgG#5-HRP	Blank	0	133880	0.00844337
78	Blank	spike	IgG#5-HRP	Blank	0	135200	0.00852661
78	1Mmix Negative 0.25 sEq	spike	IgG#5-HRP	Plasma	0.25	495160	0.0312281
78	1Mmix Negative 0.25 sEq	spike	IgG#5-HRP	Plasma	0.25	422960	0.0266747
78	1Mmix Negative 0.0625 sEq	spike	IgG#5-HRP	Plasma	0.0625	294080	0.0185466
78	1Mmix Negative 0.0625 sEq	spike	IgG#5-HRP	Plasma	0.0625	298760	0.0188418
78	IgG	spike	IgG#5-HRP	Antibody	1 µg/mL	254600	0.0160568
78	IgG	spike	IgG#5-HRP	Antibody	1 µg/mL	194920	0.012293
78	IgG	spike	IgG#5-HRP	Antibody	1 µg/mL	156880	0.0098939
78	IgG	spike	IgG#5-HRP	Antibody	1 µg/mL	148320	0.00935405
78	Blank	spike	IgG#5-HRP	Blank	0	137400	0.00866536
78	Blank	spike	IgG#5-HRP	Blank	0	125960	0.00794388
78	Blank	spike	IgG#5-HRP	Blank	0	133840	0.00844084
78	Blank	spike	IgG#5-HRP	Blank	0	154080	0.00971731
78	1Mmix Negative 0.25 sEq	spike	IgG#5-HRP	Plasma	0.25	541960	0.0341796
78	1Mmix Negative 0.25 sEq	spike	IgG#5-HRP	Plasma	0.25	536080	0.0338088
78	1Mmix Negative 0.0625 sEq	spike	IgG#5-HRP	Plasma	0.0625	335520	0.0211601
78	1Mmix Negative 0.0625 sEq	spike	IgG#5-HRP	Plasma	0.0625	376800	0.0237635
78	IgG	spike	IgG#5-HRP	Antibody	1 µg/mL	175640	0.0115093
78	IgG	spike	IgG#5-HRP	Antibody	1 µg/mL	117800	0.00771918
78	IgG	spike	IgG#5-HRP	Antibody	1 µg/mL	114360	0.00749377
78	IgG	spike	IgG#5-HRP	Antibody	1 µg/mL	85960	0.00563277
78	Blank	spike	IgG#5-HRP	Blank	0	104080	0.00682014
78	Blank	spike	IgG#5-HRP	Blank	0	83800	0.00549123
78	Blank	spike	IgG#5-HRP	Blank	0	92520	0.00606264
78	Blank	spike	IgG#5-HRP	Blank	0	101400	0.00664452
78	1Mmix Negative 0.25 sEq	spike	IgG#5-HRP	Plasma	0.25	324680	0.0212756
78	1Mmix Negative 0.25 sEq	spike	IgG#5-HRP	Plasma	0.25	297520	0.0194958
78	1Mmix Negative 0.0625 sEq	spike	IgG#5-HRP	Plasma	0.0625	189120	0.0123926
78	1Mmix Negative 0.0625 sEq	spike	IgG#5-HRP	Plasma	0.0625	181280	0.0118789
78	IgG	spike	IgG#5-HRP	Antibody	1 µg/mL	243760	0.0159731
78	IgG	spike	IgG#5-HRP	Antibody	1 µg/mL	157480	0.0103193
78	IgG	spike	IgG#5-HRP	Antibody	1 µg/mL	113480	0.0074361
78	IgG	spike	IgG#5-HRP	Antibody	1 µg/mL	98160	0.00643221
78	Blank	spike	IgG#5-HRP	Blank	0	95360	0.00624874
78	Blank	spike	IgG#5-HRP	Blank	0	87360	0.00572451
78	Blank	spike	IgG#5-HRP	Blank	0	86240	0.00565112
78	Blank	spike	IgG#5-HRP	Blank	0	110080	0.00721331
78	1Mmix Negative 0.25 sEq	spike	IgG#5-HRP	Plasma	0.25	370880	0.024303
78	1Mmix Negative 0.25 sEq	spike	IgG#5-HRP	Plasma	0.25	312360	0.0204683
78	1Mmix Negative 0.0625 sEq	spike	IgG#5-HRP	Plasma	0.0625	213800	0.0140099
78	1Mmix Negative 0.0625 sEq	spike	IgG#5-HRP	Plasma	0.0625	220240	0.0144319
79	IgG	N	IgG#5-HRP	Antibody	1 µg/mL	233000	0.0382036
79	IgG	N	IgG#5-HRP	Antibody	1 µg/mL	213680	0.0350358
79	IgG	N	IgG#5-HRP	Antibody	1 µg/mL	238760	0.039148
79	IgG	N	IgG#5-HRP	Antibody	1 µg/mL	206040	0.0337831
79	Blank	N	IgG#5-HRP	Blank	0	217280	0.0356261
79	Blank	N	IgG#5-HRP	Blank	0	191080	0.0313302
79	Blank	N	IgG#5-HRP	Blank	0	229800	0.0376789
79	Blank	N	IgG#5-HRP	Blank	0	219760	0.0360327
79	1Mmix Negative 0.25 sEq	N	IgG#5-HRP	Plasma	0.25	489000	0.0801784
79	1Mmix Negative 0.25 sEq	N	IgG#5-HRP	Plasma	0.25	478680	0.0784863
79	1Mmix Negative 0.0625 sEq	N	IgG#5-HRP	Plasma	0.0625	361680	0.0593025
79	1Mmix Negative 0.0625 sEq	N	IgG#5-HRP	Plasma	0.0625	321160	0.0526587
79	IgG	N	IgG#5-HRP	Antibody	1 µg/mL	307640	0.0504419
79	IgG	N	IgG#5-HRP	Antibody	1 µg/mL	258560	0.0423945
79	IgG	N	IgG#5-HRP	Antibody	1 µg/mL	253480	0.0415616
79	IgG	N	IgG#5-HRP	Antibody	1 µg/mL	238360	0.0390825
79	Blank	N	IgG#5-HRP	Blank	0	224640	0.0368329
79	Blank	N	IgG#5-HRP	Blank	0	218120	0.0357638
79	Blank	N	IgG#5-HRP	Blank	0	232720	0.0381577
79	Blank	N	IgG#5-HRP	Blank	0	252760	0.0414435
79	1Mmix Negative 0.25 sEq	N	IgG#5-HRP	Plasma	0.25	567640	0.0930725
79	1Mmix Negative 0.25 sEq	N	IgG#5-HRP	Plasma	0.25	507200	0.0831625
79	1Mmix Negative 0.0625 sEq	N	IgG#5-HRP	Plasma	0.0625	371000	0.0608306
79	1Mmix Negative 0.0625 sEq	N	IgG#5-HRP	Plasma	0.0625	386160	0.0633163
79	IgG	RBD (331–521)	IgG#5-HRP	Antibody	1 µg/mL	254120	0.017576
79	IgG	RBD (331–521)	IgG#5-HRP	Antibody	1 µg/mL	207120	0.0143253
79	IgG	RBD (331–521)	IgG#5-HRP	Antibody	1 µg/mL	269440	0.0186356
79	IgG	RBD (331–521)	IgG#5-HRP	Antibody	1 µg/mL	216760	0.014992
79	Blank	RBD (331–521)	IgG#5-HRP	Blank	0	255480	0.01767
79	Blank	RBD (331–521)	IgG#5-HRP	Blank	0	215320	0.0148924
79	Blank	RBD (331–521)	IgG#5-HRP	Blank	0	275640	0.0190644
79	Blank	RBD (331–521)	IgG#5-HRP	Blank	0	238600	0.0165026
79	1Mmix Negative 0.25 sEq	RBD (331–521)	IgG#5-HRP	Plasma	0.25	552400	0.0382062
79	1Mmix Negative 0.25 sEq	RBD (331–521)	IgG#5-HRP	Plasma	0.25	480160	0.0332098
79	1Mmix Negative 0.0625 sEq	RBD (331–521)	IgG#5-HRP	Plasma	0.0625	408880	0.0282798
79	1Mmix Negative 0.0625 sEq	RBD (331–521)	IgG#5-HRP	Plasma	0.0625	417200	0.0288553
79	IgG	RBD (331–521)	IgG#5-HRP	Antibody	1 µg/mL	309360	0.0213966
79	IgG	RBD (331–521)	IgG#5-HRP	Antibody	1 µg/mL	277840	0.0192166
79	IgG	RBD (331–521)	IgG#5-HRP	Antibody	1 µg/mL	272000	0.0188126
79	IgG	RBD (331–521)	IgG#5-HRP	Antibody	1 µg/mL	258840	0.0179024
79	Blank	RBD (331–521)	IgG#5-HRP	Blank	0	240640	0.0166436
79	Blank	RBD (331–521)	IgG#5-HRP	Blank	0	233600	0.0161567
79	Blank	RBD (331–521)	IgG#5-HRP	Blank	0	247200	0.0170974
79	Blank	RBD (331–521)	IgG#5-HRP	Blank	0	276720	0.0191391
79	1Mmix Negative 0.25 sEq	RBD (331–521)	IgG#5-HRP	Plasma	0.25	625000	0.0432276
79	1Mmix Negative 0.25 sEq	RBD (331–521)	IgG#5-HRP	Plasma	0.25	602120	0.0416451
79	1Mmix Negative 0.0625 sEq	RBD (331–521)	IgG#5-HRP	Plasma	0.0625	448640	0.0310298
79	1Mmix Negative 0.0625 sEq	RBD (331–521)	IgG#5-HRP	Plasma	0.0625	553600	0.0382892
79	IgG	spike	IgG#5-HRP	Antibody	1 µg/mL	271160	0.0167301
79	IgG	spike	IgG#5-HRP	Antibody	1 µg/mL	249880	0.0154172
79	IgG	spike	IgG#5-HRP	Antibody	1 µg/mL	323520	0.0199607
79	IgG	spike	IgG#5-HRP	Antibody	1 µg/mL	259400	0.0160046
79	Blank	spike	IgG#5-HRP	Blank	0	281880	0.0173915
79	Blank	spike	IgG#5-HRP	Blank	0	233520	0.0144078
79	Blank	spike	IgG#5-HRP	Blank	0	308440	0.0190302
79	Blank	spike	IgG#5-HRP	Blank	0	278880	0.0172064
79	1Mmix Negative 0.25 sEq	spike	IgG#5-HRP	Plasma	0.25	671040	0.0414021
79	1Mmix Negative 0.25 sEq	spike	IgG#5-HRP	Plasma	0.25	572040	0.0352939
79	1Mmix Negative 0.0625 sEq	spike	IgG#5-HRP	Plasma	0.0625	496680	0.0306444
79	1Mmix Negative 0.0625 sEq	spike	IgG#5-HRP	Plasma	0.0625	488200	0.0301212
79	IgG	spike	IgG#5-HRP	Antibody	1 µg/mL	331320	0.0204419
79	IgG	spike	IgG#5-HRP	Antibody	1 µg/mL	278680	0.0171941
79	IgG	spike	IgG#5-HRP	Antibody	1 µg/mL	309960	0.019124
79	IgG	spike	IgG#5-HRP	Antibody	1 µg/mL	311880	0.0192425
79	Blank	spike	IgG#5-HRP	Blank	0	258320	0.0159379
79	Blank	spike	IgG#5-HRP	Blank	0	243360	0.0150149
79	Blank	spike	IgG#5-HRP	Blank	0	269720	0.0166413
79	Blank	spike	IgG#5-HRP	Blank	0	294440	0.0181665
79	1Mmix Negative 0.25 sEq	spike	IgG#5-HRP	Plasma	0.25	730240	0.0450546
79	1Mmix Negative 0.25 sEq	spike	IgG#5-HRP	Plasma	0.25	717280	0.044255
79	1Mmix Negative 0.0625 sEq	spike	IgG#5-HRP	Plasma	0.0625	516480	0.031866
79	1Mmix Negative 0.0625 sEq	spike	IgG#5-HRP	Plasma	0.0625	618360	0.0381518
79	IgG	N	IgG#5-HRP	Antibody	1 µg/mL	259640	0.0526489
79	IgG	N	IgG#5-HRP	Antibody	1 µg/mL	261040	0.0529328
79	IgG	N	IgG#5-HRP	Antibody	1 µg/mL	296640	0.0601517
79	IgG	N	IgG#5-HRP	Antibody	1 µg/mL	247240	0.0501345
79	Blank	N	IgG#5-HRP	Blank	0	290320	0.0588701
79	Blank	N	IgG#5-HRP	Blank	0	255120	0.0517324
79	Blank	N	IgG#5-HRP	Blank	0	318560	0.0645965
79	Blank	N	IgG#5-HRP	Blank	0	299200	0.0606708
79	1Mmix Negative 0.25 sEq	N	IgG#5-HRP	Plasma	0.25	609280	0.123548
79	1Mmix Negative 0.25 sEq	N	IgG#5-HRP	Plasma	0.25	539240	0.109345
79	1Mmix Negative 0.0625 sEq	N	IgG#5-HRP	Plasma	0.0625	432120	0.0876238
79	1Mmix Negative 0.0625 sEq	N	IgG#5-HRP	Plasma	0.0625	397040	0.0805104
79	IgG	N	IgG#5-HRP	Antibody	1 µg/mL	286600	0.0581158
79	IgG	N	IgG#5-HRP	Antibody	1 µg/mL	282120	0.0572073
79	IgG	N	IgG#5-HRP	Antibody	1 µg/mL	313360	0.0635421
79	IgG	N	IgG#5-HRP	Antibody	1 µg/mL	297520	0.0603301
79	Blank	N	IgG#5-HRP	Blank	0	289560	0.058716
79	Blank	N	IgG#5-HRP	Blank	0	277240	0.0562178
79	Blank	N	IgG#5-HRP	Blank	0	319560	0.0647993
79	Blank	N	IgG#5-HRP	Blank	0	335920	0.0681167
79	1Mmix Negative 0.25 sEq	N	IgG#5-HRP	Plasma	0.25	701360	0.142219
79	1Mmix Negative 0.25 sEq	N	IgG#5-HRP	Plasma	0.25	648440	0.131488
79	1Mmix Negative 0.0625 sEq	N	IgG#5-HRP	Plasma	0.0625	445880	0.090414
79	1Mmix Negative 0.0625 sEq	N	IgG#5-HRP	Plasma	0.0625	438960	0.0890108
79	IgG	RBD (331–521)	IgG#5-HRP	Antibody	1 µg/mL	314400	0.0236686
79	IgG	RBD (331–521)	IgG#5-HRP	Antibody	1 µg/mL	281920	0.0212234
79	IgG	RBD (331–521)	IgG#5-HRP	Antibody	1 µg/mL	286200	0.0215457
79	IgG	RBD (331–521)	IgG#5-HRP	Antibody	1 µg/mL	243440	0.0183266
79	Blank	RBD (331–521)	IgG#5-HRP	Blank	0	291080	0.021913
79	Blank	RBD (331–521)	IgG#5-HRP	Blank	0	266560	0.0200671
79	Blank	RBD (331–521)	IgG#5-HRP	Blank	0	309640	0.0233103
79	Blank	RBD (331–521)	IgG#5-HRP	Blank	0	293960	0.0221298
79	1Mmix Negative 0.25 sEq	RBD (331–521)	IgG#5-HRP	Plasma	0.25	586280	0.0441362
79	1Mmix Negative 0.25 sEq	RBD (331–521)	IgG#5-HRP	Plasma	0.25	544720	0.0410075
79	1Mmix Negative 0.0625 sEq	RBD (331–521)	IgG#5-HRP	Plasma	0.0625	397080	0.0298929
79	1Mmix Negative 0.0625 sEq	RBD (331–521)	IgG#5-HRP	Plasma	0.0625	377440	0.0284144
79	IgG	RBD (331–521)	IgG#5-HRP	Antibody	1 µg/mL	412160	0.0310282
79	IgG	RBD (331–521)	IgG#5-HRP	Antibody	1 µg/mL	350400	0.0263787
79	IgG	RBD (331–521)	IgG#5-HRP	Antibody	1 µg/mL	325920	0.0245358
79	IgG	RBD (331–521)	IgG#5-HRP	Antibody	1 µg/mL	307720	0.0231657
79	Blank	RBD (331–521)	IgG#5-HRP	Blank	0	299840	0.0225725
79	Blank	RBD (331–521)	IgG#5-HRP	Blank	0	285120	0.0214644
79	Blank	RBD (331–521)	IgG#5-HRP	Blank	0	297120	0.0223677
79	Blank	RBD (331–521)	IgG#5-HRP	Blank	0	327160	0.0246292
79	1Mmix Negative 0.25 sEq	RBD (331–521)	IgG#5-HRP	Plasma	0.25	672080	0.0505954
79	1Mmix Negative 0.25 sEq	RBD (331–521)	IgG#5-HRP	Plasma	0.25	771400	0.0580724
79	1Mmix Negative 0.0625 sEq	RBD (331–521)	IgG#5-HRP	Plasma	0.0625	444160	0.0334372
79	1Mmix Negative 0.0625 sEq	RBD (331–521)	IgG#5-HRP	Plasma	0.0625	572120	0.0430702
79	IgG	spike	IgG#5-HRP	Antibody	1 µg/mL	259640	0.0172709
79	IgG	spike	IgG#5-HRP	Antibody	1 µg/mL	258320	0.0171831
79	IgG	spike	IgG#5-HRP	Antibody	1 µg/mL	286840	0.0190802
79	IgG	spike	IgG#5-HRP	Antibody	1 µg/mL	250040	0.0166323
79	Blank	spike	IgG#5-HRP	Blank	0	285680	0.019003
79	Blank	spike	IgG#5-HRP	Blank	0	262080	0.0174332
79	Blank	spike	IgG#5-HRP	Blank	0	308160	0.0204983
79	Blank	spike	IgG#5-HRP	Blank	0	307760	0.0204717
79	1Mmix Negative 0.25 sEq	spike	IgG#5-HRP	Plasma	0.25	670280	0.044586
79	1Mmix Negative 0.25 sEq	spike	IgG#5-HRP	Plasma	0.25	592600	0.0394189
79	1Mmix Negative 0.0625 sEq	spike	IgG#5-HRP	Plasma	0.0625	431280	0.0286881
79	1Mmix Negative 0.0625 sEq	spike	IgG#5-HRP	Plasma	0.0625	395480	0.0263067
79	IgG	spike	IgG#5-HRP	Antibody	1 µg/mL	292560	0.0194606
79	IgG	spike	IgG#5-HRP	Antibody	1 µg/mL	290040	0.019293
79	IgG	spike	IgG#5-HRP	Antibody	1 µg/mL	302520	0.0201232
79	IgG	spike	IgG#5-HRP	Antibody	1 µg/mL	284280	0.0189099
79	Blank	spike	IgG#5-HRP	Blank	0	287080	0.0190961
79	Blank	spike	IgG#5-HRP	Blank	0	273880	0.0182181
79	Blank	spike	IgG#5-HRP	Blank	0	302400	0.0201152
79	Blank	spike	IgG#5-HRP	Blank	0	330280	0.0219697
79	1Mmix Negative 0.25 sEq	spike	IgG#5-HRP	Plasma	0.25	730840	0.0486144
79	1Mmix Negative 0.25 sEq	spike	IgG#5-HRP	Plasma	0.25	695880	0.0462889
79	1Mmix Negative 0.0625 sEq	spike	IgG#5-HRP	Plasma	0.0625	446560	0.0297045
79	1Mmix Negative 0.0625 sEq	spike	IgG#5-HRP	Plasma	0.0625	460720	0.0306464
80	IgG	N	IgG#5-HRP	Antibody	1 µg/mL	68480	0.0105668
80	IgG	N	IgG#5-HRP	Antibody	1 µg/mL	47440	0.00732021
80	IgG	N	IgG#5-HRP	Antibody	1 µg/mL	99680	0.0153811
80	IgG	N	IgG#5-HRP	Antibody	1 µg/mL	46760	0.00721528
80	Blank	N	IgG#5-HRP	Blank	0	31960	0.00493157
80	Blank	N	IgG#5-HRP	Blank	0	26680	0.00411685
80	Blank	N	IgG#5-HRP	Blank	0	36840	0.00568458
80	Blank	N	IgG#5-HRP	Blank	0	50040	0.0077214
80	1Mmix Negative 0.25 sEq	N	IgG#5-HRP	Plasma	0.25	248080	0.0382799
80	1Mmix Negative 0.25 sEq	N	IgG#5-HRP	Plasma	0.25	208800	0.0322188
80	1Mmix Negative 0.0625 sEq	N	IgG#5-HRP	Plasma	0.0625	93880	0.0144861
80	1Mmix Negative 0.0625 sEq	N	IgG#5-HRP	Plasma	0.0625	87000	0.0134245
80	IgG	N	IgG#5-HRP	Antibody	1 µg/mL	98040	0.015128
80	IgG	N	IgG#5-HRP	Antibody	1 µg/mL	70760	0.0109186
80	IgG	N	IgG#5-HRP	Antibody	1 µg/mL	84560	0.013048
80	IgG	N	IgG#5-HRP	Antibody	1 µg/mL	51640	0.00796829
80	Blank	N	IgG#5-HRP	Blank	0	36160	0.00557965
80	Blank	N	IgG#5-HRP	Blank	0	29840	0.00460445
80	Blank	N	IgG#5-HRP	Blank	0	37680	0.0058142
80	Blank	N	IgG#5-HRP	Blank	0	62320	0.00961626
80	1Mmix Negative 0.25 sEq	N	IgG#5-HRP	Plasma	0.25	356040	0.0549386
80	1Mmix Negative 0.25 sEq	N	IgG#5-HRP	Plasma	0.25	303440	0.0468222
80	1Mmix Negative 0.0625 sEq	N	IgG#5-HRP	Plasma	0.0625	91000	0.0140417
80	1Mmix Negative 0.0625 sEq	N	IgG#5-HRP	Plasma	0.0625	145000	0.0223742
80	IgG	RBD (331–521)	IgG#5-HRP	Antibody	1 µg/mL	41600	0.00258122
80	IgG	RBD (331–521)	IgG#5-HRP	Antibody	1 µg/mL	33760	0.00209476
80	IgG	RBD (331–521)	IgG#5-HRP	Antibody	1 µg/mL	42480	0.00263582
80	IgG	RBD (331–521)	IgG#5-HRP	Antibody	1 µg/mL	35000	0.0021717
80	Blank	RBD (331–521)	IgG#5-HRP	Blank	0	26640	0.00165297
80	Blank	RBD (331–521)	IgG#5-HRP	Blank	0	23960	0.00148668
80	Blank	RBD (331–521)	IgG#5-HRP	Blank	0	44960	0.0027897
80	Blank	RBD (331–521)	IgG#5-HRP	Blank	0	57200	0.00354917
80	1Mmix Negative 0.25 sEq	RBD (331–521)	IgG#5-HRP	Plasma	0.25	244560	0.0151746
80	1Mmix Negative 0.25 sEq	RBD (331–521)	IgG#5-HRP	Plasma	0.25	210560	0.0130649
80	1Mmix Negative 0.0625 sEq	RBD (331–521)	IgG#5-HRP	Plasma	0.0625	103560	0.00642574
80	1Mmix Negative 0.0625 sEq	RBD (331–521)	IgG#5-HRP	Plasma	0.0625	97000	0.0060187
80	IgG	RBD (331–521)	IgG#5-HRP	Antibody	1 µg/mL	71800	0.00445508
80	IgG	RBD (331–521)	IgG#5-HRP	Antibody	1 µg/mL	56320	0.00349457
80	IgG	RBD (331–521)	IgG#5-HRP	Antibody	1 µg/mL	63280	0.00392643
80	IgG	RBD (331–521)	IgG#5-HRP	Antibody	1 µg/mL	51000	0.00316447
80	Blank	RBD (331–521)	IgG#5-HRP	Blank	0	29320	0.00181926
80	Blank	RBD (331–521)	IgG#5-HRP	Blank	0	26040	0.00161574
80	Blank	RBD (331–521)	IgG#5-HRP	Blank	0	35440	0.002199
80	Blank	RBD (331–521)	IgG#5-HRP	Blank	0	68560	0.00425404
80	1Mmix Negative 0.25 sEq	RBD (331–521)	IgG#5-HRP	Plasma	0.25	331640	0.0205778
80	1Mmix Negative 0.25 sEq	RBD (331–521)	IgG#5-HRP	Plasma	0.25	290400	0.0180189
80	1Mmix Negative 0.0625 sEq	RBD (331–521)	IgG#5-HRP	Plasma	0.0625	120840	0.00749794
80	1Mmix Negative 0.0625 sEq	RBD (331–521)	IgG#5-HRP	Plasma	0.0625	154160	0.00956539
80	IgG	spike	IgG#5-HRP	Antibody	1 µg/mL	121240	0.00843833
80	IgG	spike	IgG#5-HRP	Antibody	1 µg/mL	34320	0.00238868
80	IgG	spike	IgG#5-HRP	Antibody	1 µg/mL	47160	0.00328234
80	IgG	spike	IgG#5-HRP	Antibody	1 µg/mL	42440	0.00295383
80	Blank	spike	IgG#5-HRP	Blank	0	25160	0.00175114
80	Blank	spike	IgG#5-HRP	Blank	0	22760	0.0015841
80	Blank	spike	IgG#5-HRP	Blank	0	54160	0.00376955
80	Blank	spike	IgG#5-HRP	Blank	0	53760	0.00374171
80	1Mmix Negative 0.25 sEq	spike	IgG#5-HRP	Plasma	0.25	325360	0.0226451
80	1Mmix Negative 0.25 sEq	spike	IgG#5-HRP	Plasma	0.25	254560	0.0177174
80	1Mmix Negative 0.0625 sEq	spike	IgG#5-HRP	Plasma	0.0625	135120	0.00940438
80	1Mmix Negative 0.0625 sEq	spike	IgG#5-HRP	Plasma	0.0625	125480	0.00873343
80	IgG	spike	IgG#5-HRP	Antibody	1 µg/mL	86800	0.0060413
80	IgG	spike	IgG#5-HRP	Antibody	1 µg/mL	64200	0.00446833
80	IgG	spike	IgG#5-HRP	Antibody	1 µg/mL	59360	0.00413147
80	IgG	spike	IgG#5-HRP	Antibody	1 µg/mL	65120	0.00453236
80	Blank	spike	IgG#5-HRP	Blank	0	24600	0.00171216
80	Blank	spike	IgG#5-HRP	Blank	0	22560	0.00157018
80	Blank	spike	IgG#5-HRP	Blank	0	30680	0.00213533
80	Blank	spike	IgG#5-HRP	Blank	0	64640	0.00449896
80	1Mmix Negative 0.25 sEq	spike	IgG#5-HRP	Plasma	0.25	425080	0.0295856
80	1Mmix Negative 0.25 sEq	spike	IgG#5-HRP	Plasma	0.25	382200	0.0266012
80	1Mmix Negative 0.0625 sEq	spike	IgG#5-HRP	Plasma	0.0625	132800	0.0092429
80	1Mmix Negative 0.0625 sEq	spike	IgG#5-HRP	Plasma	0.0625	233680	0.0162642
81	IgG	N	IgG#5-HRP	Antibody	1 µg/mL	214280	0.0332857
81	IgG	N	IgG#5-HRP	Antibody	1 µg/mL	143640	0.0223127
81	IgG	N	IgG#5-HRP	Antibody	1 µg/mL	164320	0.025525
81	IgG	N	IgG#5-HRP	Antibody	1 µg/mL	136080	0.0211383
81	Blank	N	IgG#5-HRP	Blank	0	148840	0.0231204
81	Blank	N	IgG#5-HRP	Blank	0	129240	0.0200758
81	Blank	N	IgG#5-HRP	Blank	0	152640	0.0237107
81	Blank	N	IgG#5-HRP	Blank	0	159880	0.0248353
81	1Mmix Negative 0.25 sEq	N	IgG#5-HRP	Plasma	0.25	544760	0.0846216
81	1Mmix Negative 0.25 sEq	N	IgG#5-HRP	Plasma	0.25	432200	0.0671368
81	1Mmix Negative 0.0625 sEq	N	IgG#5-HRP	Plasma	0.0625	269160	0.0418106
81	1Mmix Negative 0.0625 sEq	N	IgG#5-HRP	Plasma	0.0625	226680	0.0352119
81	IgG	N	IgG#5-HRP	Antibody	1 µg/mL	308120	0.0478626
81	IgG	N	IgG#5-HRP	Antibody	1 µg/mL	188840	0.0293339
81	IgG	N	IgG#5-HRP	Antibody	1 µg/mL	175760	0.0273021
81	IgG	N	IgG#5-HRP	Antibody	1 µg/mL	145000	0.0225239
81	Blank	N	IgG#5-HRP	Blank	0	127600	0.0198211
81	Blank	N	IgG#5-HRP	Blank	0	118440	0.0183982
81	Blank	N	IgG#5-HRP	Blank	0	134360	0.0208711
81	Blank	N	IgG#5-HRP	Blank	0	151400	0.0235181
81	1Mmix Negative 0.25 sEq	N	IgG#5-HRP	Plasma	0.25	653880	0.101572
81	1Mmix Negative 0.25 sEq	N	IgG#5-HRP	Plasma	0.25	614240	0.0954144
81	1Mmix Negative 0.0625 sEq	N	IgG#5-HRP	Plasma	0.0625	288280	0.0447807
81	1Mmix Negative 0.0625 sEq	N	IgG#5-HRP	Plasma	0.0625	384080	0.059662
81	IgG	RBD (331–521)	IgG#5-HRP	Antibody	1 µg/mL	226920	0.0142984
81	IgG	RBD (331–521)	IgG#5-HRP	Antibody	1 µg/mL	134640	0.00848377
81	IgG	RBD (331–521)	IgG#5-HRP	Antibody	1 µg/mL	154440	0.00973138
81	IgG	RBD (331–521)	IgG#5-HRP	Antibody	1 µg/mL	127840	0.00805529
81	Blank	RBD (331–521)	IgG#5-HRP	Blank	0	143040	0.00901306
81	Blank	RBD (331–521)	IgG#5-HRP	Blank	0	125360	0.00789903
81	Blank	RBD (331–521)	IgG#5-HRP	Blank	0	123640	0.00779065
81	Blank	RBD (331–521)	IgG#5-HRP	Blank	0	132000	0.00831742
81	1Mmix Negative 0.25 sEq	RBD (331–521)	IgG#5-HRP	Plasma	0.25	497440	0.0313441
81	1Mmix Negative 0.25 sEq	RBD (331–521)	IgG#5-HRP	Plasma	0.25	421600	0.0265653
81	1Mmix Negative 0.0625 sEq	RBD (331–521)	IgG#5-HRP	Plasma	0.0625	260760	0.0164307
81	1Mmix Negative 0.0625 sEq	RBD (331–521)	IgG#5-HRP	Plasma	0.0625	252320	0.0158989
81	IgG	RBD (331–521)	IgG#5-HRP	Antibody	1 µg/mL	341000	0.0214867
81	IgG	RBD (331–521)	IgG#5-HRP	Antibody	1 µg/mL	220400	0.0138876
81	IgG	RBD (331–521)	IgG#5-HRP	Antibody	1 µg/mL	195800	0.0123375
81	IgG	RBD (331–521)	IgG#5-HRP	Antibody	1 µg/mL	157280	0.00991033
81	Blank	RBD (331–521)	IgG#5-HRP	Blank	0	125560	0.00791163
81	Blank	RBD (331–521)	IgG#5-HRP	Blank	0	113520	0.00715298
81	Blank	RBD (331–521)	IgG#5-HRP	Blank	0	119960	0.00755877
81	Blank	RBD (331–521)	IgG#5-HRP	Blank	0	145000	0.00913656
81	1Mmix Negative 0.25 sEq	RBD (331–521)	IgG#5-HRP	Plasma	0.25	606520	0.0382173
81	1Mmix Negative 0.25 sEq	RBD (331–521)	IgG#5-HRP	Plasma	0.25	600240	0.0378216
81	1Mmix Negative 0.0625 sEq	RBD (331–521)	IgG#5-HRP	Plasma	0.0625	308520	0.0194401
81	1Mmix Negative 0.0625 sEq	RBD (331–521)	IgG#5-HRP	Plasma	0.0625	470440	0.0296428
81	IgG	spike	IgG#5-HRP	Antibody	1 µg/mL	235080	0.0138448
81	IgG	spike	IgG#5-HRP	Antibody	1 µg/mL	171080	0.0100755
81	IgG	spike	IgG#5-HRP	Antibody	1 µg/mL	187000	0.0110131
81	IgG	spike	IgG#5-HRP	Antibody	1 µg/mL	178960	0.0105396
81	Blank	spike	IgG#5-HRP	Blank	0	183600	0.0108129
81	Blank	spike	IgG#5-HRP	Blank	0	161480	0.00951017
81	Blank	spike	IgG#5-HRP	Blank	0	170480	0.0100402
81	Blank	spike	IgG#5-HRP	Blank	0	184480	0.0108647
81	1Mmix Negative 0.25 sEq	spike	IgG#5-HRP	Plasma	0.25	662280	0.0390042
81	1Mmix Negative 0.25 sEq	spike	IgG#5-HRP	Plasma	0.25	592760	0.0349099
81	1Mmix Negative 0.0625 sEq	spike	IgG#5-HRP	Plasma	0.0625	581960	0.0342738
81	1Mmix Negative 0.0625 sEq	spike	IgG#5-HRP	Plasma	0.0625	501000	0.0295058
81	IgG	spike	IgG#5-HRP	Antibody	1 µg/mL	371880	0.0219014
81	IgG	spike	IgG#5-HRP	Antibody	1 µg/mL	275000	0.0161958
81	IgG	spike	IgG#5-HRP	Antibody	1 µg/mL	230720	0.013588
81	IgG	spike	IgG#5-HRP	Antibody	1 µg/mL	208000	0.0122499
81	Blank	spike	IgG#5-HRP	Blank	0	158320	0.00932406
81	Blank	spike	IgG#5-HRP	Blank	0	150560	0.00886705
81	Blank	spike	IgG#5-HRP	Blank	0	159440	0.00939003
81	Blank	spike	IgG#5-HRP	Blank	0	187720	0.0110555
81	1Mmix Negative 0.25 sEq	spike	IgG#5-HRP	Plasma	0.25	802600	0.0472682
81	1Mmix Negative 0.25 sEq	spike	IgG#5-HRP	Plasma	0.25	757480	0.0446109
81	1Mmix Negative 0.0625 sEq	spike	IgG#5-HRP	Plasma	0.0625	620320	0.036533
81	1Mmix Negative 0.0625 sEq	spike	IgG#5-HRP	Plasma	0.0625	733840	0.0432186
84	IgG	N	IgG#5-HRP	Antibody	1 µg/mL	253680	0.0291455
84	IgG	N	IgG#5-HRP	Antibody	1 µg/mL	197480	0.0226886
84	IgG	N	IgG#5-HRP	Antibody	1 µg/mL	238600	0.0274129
84	IgG	N	IgG#5-HRP	Antibody	1 µg/mL	199080	0.0228724
84	Blank	N	IgG#5-HRP	Blank	0	143200	0.0164523
84	Blank	N	IgG#5-HRP	Blank	0	129520	0.0148806
84	Blank	N	IgG#5-HRP	Blank	0	163240	0.0187548
84	Blank	N	IgG#5-HRP	Blank	0	170680	0.0196095
84	1Mmix Negative 0.25 sEq	N	IgG#5-HRP	Plasma	0.25	594840	0.0683416
84	1Mmix Negative 0.25 sEq	N	IgG#5-HRP	Plasma	0.25	598000	0.0687046
84	1Mmix Negative 0.0625 sEq	N	IgG#5-HRP	Plasma	0.0625	387560	0.044527
84	1Mmix Negative 0.0625 sEq	N	IgG#5-HRP	Plasma	0.0625	337840	0.0388147
84	IgG	N	IgG#5-HRP	Antibody	1 µg/mL	342920	0.0393983
84	IgG	N	IgG#5-HRP	Antibody	1 µg/mL	215480	0.0247566
84	IgG	N	IgG#5-HRP	Antibody	1 µg/mL	252160	0.0289708
84	IgG	N	IgG#5-HRP	Antibody	1 µg/mL	250440	0.0287732
84	Blank	N	IgG#5-HRP	Blank	0	142400	0.0163604
84	Blank	N	IgG#5-HRP	Blank	0	130040	0.0149404
84	Blank	N	IgG#5-HRP	Blank	0	161240	0.018525
84	Blank	N	IgG#5-HRP	Blank	0	183800	0.0211169
84	1Mmix Negative 0.25 sEq	N	IgG#5-HRP	Plasma	0.25	792440	0.091044
84	1Mmix Negative 0.25 sEq	N	IgG#5-HRP	Plasma	0.25	733720	0.0842976
84	1Mmix Negative 0.0625 sEq	N	IgG#5-HRP	Plasma	0.0625	401560	0.0461355
84	1Mmix Negative 0.0625 sEq	N	IgG#5-HRP	Plasma	0.0625	542880	0.0623719
84	IgG	RBD (331–521)	IgG#5-HRP	Antibody	1 µg/mL	136920	0.0099071
84	IgG	RBD (331–521)	IgG#5-HRP	Antibody	1 µg/mL	122560	0.00886805
84	IgG	RBD (331–521)	IgG#5-HRP	Antibody	1 µg/mL	171360	0.0123991
84	IgG	RBD (331–521)	IgG#5-HRP	Antibody	1 µg/mL	137920	0.00997945
84	Blank	RBD (331–521)	IgG#5-HRP	Blank	0	123320	0.00892304
84	Blank	RBD (331–521)	IgG#5-HRP	Blank	0	104800	0.007583
84	Blank	RBD (331–521)	IgG#5-HRP	Blank	0	144600	0.0104628
84	Blank	RBD (331–521)	IgG#5-HRP	Blank	0	147240	0.0106538
84	1Mmix Negative 0.25 sEq	RBD (331–521)	IgG#5-HRP	Plasma	0.25	458320	0.0331626
84	1Mmix Negative 0.25 sEq	RBD (331–521)	IgG#5-HRP	Plasma	0.25	442280	0.032002
84	1Mmix Negative 0.0625 sEq	RBD (331–521)	IgG#5-HRP	Plasma	0.0625	289840	0.0209719
84	1Mmix Negative 0.0625 sEq	RBD (331–521)	IgG#5-HRP	Plasma	0.0625	341880	0.0247374
84	IgG	RBD (331–521)	IgG#5-HRP	Antibody	1 µg/mL	208800	0.0151081
84	IgG	RBD (331–521)	IgG#5-HRP	Antibody	1 µg/mL	168360	0.012182
84	IgG	RBD (331–521)	IgG#5-HRP	Antibody	1 µg/mL	200640	0.0145177
84	IgG	RBD (331–521)	IgG#5-HRP	Antibody	1 µg/mL	203440	0.0147203
84	Blank	RBD (331–521)	IgG#5-HRP	Blank	0	124120	0.00898093
84	Blank	RBD (331–521)	IgG#5-HRP	Blank	0	112120	0.00811265
84	Blank	RBD (331–521)	IgG#5-HRP	Blank	0	140360	0.010156
84	Blank	RBD (331–521)	IgG#5-HRP	Blank	0	167960	0.0121531
84	1Mmix Negative 0.25 sEq	RBD (331–521)	IgG#5-HRP	Plasma	0.25	596920	0.0431912
84	1Mmix Negative 0.25 sEq	RBD (331–521)	IgG#5-HRP	Plasma	0.25	579000	0.0418946
84	1Mmix Negative 0.0625 sEq	RBD (331–521)	IgG#5-HRP	Plasma	0.0625	393960	0.0285057
84	1Mmix Negative 0.0625 sEq	RBD (331–521)	IgG#5-HRP	Plasma	0.0625	672880	0.0486875
84	IgG	spike	IgG#5-HRP	Antibody	1 µg/mL	225520	0.0152199
84	IgG	spike	IgG#5-HRP	Antibody	1 µg/mL	188560	0.0127255
84	IgG	spike	IgG#5-HRP	Antibody	1 µg/mL	242320	0.0163537
84	IgG	spike	IgG#5-HRP	Antibody	1 µg/mL	226880	0.0153117
84	Blank	spike	IgG#5-HRP	Blank	0	105280	0.00710514
84	Blank	spike	IgG#5-HRP	Blank	0	98600	0.00665432
84	Blank	spike	IgG#5-HRP	Blank	0	124120	0.00837662
84	Blank	spike	IgG#5-HRP	Blank	0	130400	0.00880044
84	1Mmix Negative 0.25 sEq	spike	IgG#5-HRP	Plasma	0.25	494920	0.0334012
84	1Mmix Negative 0.25 sEq	spike	IgG#5-HRP	Plasma	0.25	417800	0.0281965
84	1Mmix Negative 0.0625 sEq	spike	IgG#5-HRP	Plasma	0.0625	305840	0.0206405
84	1Mmix Negative 0.0625 sEq	spike	IgG#5-HRP	Plasma	0.0625	299040	0.0201816
84	IgG	spike	IgG#5-HRP	Antibody	1 µg/mL	305960	0.0206486
84	IgG	spike	IgG#5-HRP	Antibody	1 µg/mL	233000	0.0157247
84	IgG	spike	IgG#5-HRP	Antibody	1 µg/mL	276400	0.0186537
84	IgG	spike	IgG#5-HRP	Antibody	1 µg/mL	289600	0.0195445
84	Blank	spike	IgG#5-HRP	Blank	0	102760	0.00693507
84	Blank	spike	IgG#5-HRP	Blank	0	97680	0.00659223
84	Blank	spike	IgG#5-HRP	Blank	0	119440	0.00806077
84	Blank	spike	IgG#5-HRP	Blank	0	150920	0.0101853
84	1Mmix Negative 0.25 sEq	spike	IgG#5-HRP	Plasma	0.25	602480	0.0406602
84	1Mmix Negative 0.25 sEq	spike	IgG#5-HRP	Plasma	0.25	559360	0.0377501
84	1Mmix Negative 0.0625 sEq	spike	IgG#5-HRP	Plasma	0.0625	335560	0.0226463
84	1Mmix Negative 0.0625 sEq	spike	IgG#5-HRP	Plasma	0.0625	429720	0.029001
84	IgG	N	IgG#5-HRP	Antibody	1 µg/mL	136440	0.0150697
84	IgG	N	IgG#5-HRP	Antibody	1 µg/mL	83920	0.00926891
84	IgG	N	IgG#5-HRP	Antibody	1 µg/mL	96160	0.0106208
84	IgG	N	IgG#5-HRP	Antibody	1 µg/mL	84720	0.00935727
84	Blank	N	IgG#5-HRP	Blank	0	54320	0.00599961
84	Blank	N	IgG#5-HRP	Blank	0	44840	0.00495255
84	Blank	N	IgG#5-HRP	Blank	0	51680	0.00570802
84	Blank	N	IgG#5-HRP	Blank	0	67640	0.0074708
84	1Mmix Negative 0.25 sEq	N	IgG#5-HRP	Plasma	0.25	391480	0.0432387
84	1Mmix Negative 0.25 sEq	N	IgG#5-HRP	Plasma	0.25	312680	0.0345353
84	1Mmix Negative 0.0625 sEq	N	IgG#5-HRP	Plasma	0.0625	176800	0.0195275
84	1Mmix Negative 0.0625 sEq	N	IgG#5-HRP	Plasma	0.0625	187640	0.0207247
84	IgG	N	IgG#5-HRP	Antibody	1 µg/mL	209240	0.0231104
84	IgG	N	IgG#5-HRP	Antibody	1 µg/mL	113880	0.012578
84	IgG	N	IgG#5-HRP	Antibody	1 µg/mL	126960	0.0140227
84	IgG	N	IgG#5-HRP	Antibody	1 µg/mL	108000	0.0119285
84	Blank	N	IgG#5-HRP	Blank	0	58880	0.00650326
84	Blank	N	IgG#5-HRP	Blank	0	53240	0.00588033
84	Blank	N	IgG#5-HRP	Blank	0	56960	0.0062912
84	Blank	N	IgG#5-HRP	Blank	0	87800	0.00969746
84	1Mmix Negative 0.25 sEq	N	IgG#5-HRP	Plasma	0.25	621920	0.0686907
84	1Mmix Negative 0.25 sEq	N	IgG#5-HRP	Plasma	0.25	561240	0.0619886
84	1Mmix Negative 0.0625 sEq	N	IgG#5-HRP	Plasma	0.0625	217520	0.024025
84	1Mmix Negative 0.0625 sEq	N	IgG#5-HRP	Plasma	0.0625	292520	0.0323087
84	IgG	RBD (331–521)	IgG#5-HRP	Antibody	1 µg/mL	104680	0.00739678
84	IgG	RBD (331–521)	IgG#5-HRP	Antibody	1 µg/mL	63680	0.00449968
84	IgG	RBD (331–521)	IgG#5-HRP	Antibody	1 µg/mL	77640	0.00548611
84	IgG	RBD (331–521)	IgG#5-HRP	Antibody	1 µg/mL	62520	0.00441772
84	Blank	RBD (331–521)	IgG#5-HRP	Blank	0	53320	0.00376764
84	Blank	RBD (331–521)	IgG#5-HRP	Blank	0	47000	0.00332106
84	Blank	RBD (331–521)	IgG#5-HRP	Blank	0	56280	0.00397679
84	Blank	RBD (331–521)	IgG#5-HRP	Blank	0	75200	0.0053137
84	1Mmix Negative 0.25 sEq	RBD (331–521)	IgG#5-HRP	Plasma	0.25	349760	0.0247143
84	1Mmix Negative 0.25 sEq	RBD (331–521)	IgG#5-HRP	Plasma	0.25	295440	0.020876
84	1Mmix Negative 0.0625 sEq	RBD (331–521)	IgG#5-HRP	Plasma	0.0625	155160	0.0109637
84	1Mmix Negative 0.0625 sEq	RBD (331–521)	IgG#5-HRP	Plasma	0.0625	173040	0.0122272
84	IgG	RBD (331–521)	IgG#5-HRP	Antibody	1 µg/mL	183400	0.0129592
84	IgG	RBD (331–521)	IgG#5-HRP	Antibody	1 µg/mL	92800	0.00655733
84	IgG	RBD (331–521)	IgG#5-HRP	Antibody	1 µg/mL	113640	0.0080299
84	IgG	RBD (331–521)	IgG#5-HRP	Antibody	1 µg/mL	99200	0.00700956
84	Blank	RBD (331–521)	IgG#5-HRP	Blank	0	57160	0.00403897
84	Blank	RBD (331–521)	IgG#5-HRP	Blank	0	53000	0.00374502
84	Blank	RBD (331–521)	IgG#5-HRP	Blank	0	60200	0.00425378
84	Blank	RBD (331–521)	IgG#5-HRP	Blank	0	89600	0.00633121
84	1Mmix Negative 0.25 sEq	RBD (331–521)	IgG#5-HRP	Plasma	0.25	508120	0.0359042
84	1Mmix Negative 0.25 sEq	RBD (331–521)	IgG#5-HRP	Plasma	0.25	491480	0.0347284
84	1Mmix Negative 0.0625 sEq	RBD (331–521)	IgG#5-HRP	Plasma	0.0625	238200	0.0168314
84	1Mmix Negative 0.0625 sEq	RBD (331–521)	IgG#5-HRP	Plasma	0.0625	360320	0.0254605
84	IgG	spike	IgG#5-HRP	Antibody	1 µg/mL	207080	0.0140885
84	IgG	spike	IgG#5-HRP	Antibody	1 µg/mL	120600	0.00820488
84	IgG	spike	IgG#5-HRP	Antibody	1 µg/mL	152640	0.0103847
84	IgG	spike	IgG#5-HRP	Antibody	1 µg/mL	124280	0.00845525
84	Blank	spike	IgG#5-HRP	Blank	0	54960	0.00373914
84	Blank	spike	IgG#5-HRP	Blank	0	47760	0.0032493
84	Blank	spike	IgG#5-HRP	Blank	0	61800	0.00420449
84	Blank	spike	IgG#5-HRP	Blank	0	77480	0.00527126
84	1Mmix Negative 0.25 sEq	spike	IgG#5-HRP	Plasma	0.25	408200	0.0277714
84	1Mmix Negative 0.25 sEq	spike	IgG#5-HRP	Plasma	0.25	403160	0.0274285
84	1Mmix Negative 0.0625 sEq	spike	IgG#5-HRP	Plasma	0.0625	182240	0.0123985
84	1Mmix Negative 0.0625 sEq	spike	IgG#5-HRP	Plasma	0.0625	202760	0.0137945
84	IgG	spike	IgG#5-HRP	Antibody	1 µg/mL	228040	0.0155144
84	IgG	spike	IgG#5-HRP	Antibody	1 µg/mL	170640	0.0116093
84	IgG	spike	IgG#5-HRP	Antibody	1 µg/mL	176840	0.0120311
84	IgG	spike	IgG#5-HRP	Antibody	1 µg/mL	160560	0.0109235
84	Blank	spike	IgG#5-HRP	Blank	0	65960	0.00448751
84	Blank	spike	IgG#5-HRP	Blank	0	60400	0.00410924
84	Blank	spike	IgG#5-HRP	Blank	0	63560	0.00432423
84	Blank	spike	IgG#5-HRP	Blank	0	96280	0.0065503
84	1Mmix Negative 0.25 sEq	spike	IgG#5-HRP	Plasma	0.25	565560	0.0384772
84	1Mmix Negative 0.25 sEq	spike	IgG#5-HRP	Plasma	0.25	526160	0.0357967
84	1Mmix Negative 0.0625 sEq	spike	IgG#5-HRP	Plasma	0.0625	245240	0.0166846
84	1Mmix Negative 0.0625 sEq	spike	IgG#5-HRP	Plasma	0.0625	367240	0.0249848
84	IgG	N	IgG#5-HRP	Antibody	1 µg/mL	174680	0.0196921
84	IgG	N	IgG#5-HRP	Antibody	1 µg/mL	90680	0.0102226
84	IgG	N	IgG#5-HRP	Antibody	1 µg/mL	107520	0.012121
84	IgG	N	IgG#5-HRP	Antibody	1 µg/mL	91200	0.0102812
84	Blank	N	IgG#5-HRP	Blank	0	64800	0.00730507
84	Blank	N	IgG#5-HRP	Blank	0	53120	0.00598835
84	Blank	N	IgG#5-HRP	Blank	0	69800	0.00786873
84	Blank	N	IgG#5-HRP	Blank	0	82600	0.00931171
84	1Mmix Negative 0.25 sEq	N	IgG#5-HRP	Plasma	0.25	442880	0.049927
84	1Mmix Negative 0.25 sEq	N	IgG#5-HRP	Plasma	0.25	382720	0.043145
84	1Mmix Negative 0.0625 sEq	N	IgG#5-HRP	Plasma	0.0625	168360	0.0189797
84	1Mmix Negative 0.0625 sEq	N	IgG#5-HRP	Plasma	0.0625	190480	0.0214733
84	IgG	N	IgG#5-HRP	Antibody	1 µg/mL	179200	0.0202017
84	IgG	N	IgG#5-HRP	Antibody	1 µg/mL	119560	0.0134783
84	IgG	N	IgG#5-HRP	Antibody	1 µg/mL	120000	0.0135279
84	IgG	N	IgG#5-HRP	Antibody	1 µg/mL	113240	0.0127658
84	Blank	N	IgG#5-HRP	Blank	0	63720	0.00718332
84	Blank	N	IgG#5-HRP	Blank	0	58240	0.00656555
84	Blank	N	IgG#5-HRP	Blank	0	66440	0.00748995
84	Blank	N	IgG#5-HRP	Blank	0	96480	0.0108764
84	1Mmix Negative 0.25 sEq	N	IgG#5-HRP	Plasma	0.25	544360	0.0613671
84	1Mmix Negative 0.25 sEq	N	IgG#5-HRP	Plasma	0.25	537320	0.0605735
84	1Mmix Negative 0.0625 sEq	N	IgG#5-HRP	Plasma	0.0625	223120	0.0251529
84	1Mmix Negative 0.0625 sEq	N	IgG#5-HRP	Plasma	0.0625	255600	0.0288144
84	IgG	RBD (331–521)	IgG#5-HRP	Antibody	1 µg/mL	79040	0.0055885
84	IgG	RBD (331–521)	IgG#5-HRP	Antibody	1 µg/mL	70560	0.00498893
84	IgG	RBD (331–521)	IgG#5-HRP	Antibody	1 µg/mL	78320	0.00553759
84	IgG	RBD (331–521)	IgG#5-HRP	Antibody	1 µg/mL	77560	0.00548386
84	Blank	RBD (331–521)	IgG#5-HRP	Blank	0	60360	0.00426774
84	Blank	RBD (331–521)	IgG#5-HRP	Blank	0	51160	0.00361725
84	Blank	RBD (331–521)	IgG#5-HRP	Blank	0	62480	0.00441763
84	Blank	RBD (331–521)	IgG#5-HRP	Blank	0	75560	0.00534245
84	1Mmix Negative 0.25 sEq	RBD (331–521)	IgG#5-HRP	Plasma	0.25	338320	0.0239208
84	1Mmix Negative 0.25 sEq	RBD (331–521)	IgG#5-HRP	Plasma	0.25	324520	0.0229451
84	1Mmix Negative 0.0625 sEq	RBD (331–521)	IgG#5-HRP	Plasma	0.0625	197640	0.0139741
84	1Mmix Negative 0.0625 sEq	RBD (331–521)	IgG#5-HRP	Plasma	0.0625	258920	0.0183069
84	IgG	RBD (331–521)	IgG#5-HRP	Antibody	1 µg/mL	167760	0.0118614
84	IgG	RBD (331–521)	IgG#5-HRP	Antibody	1 µg/mL	100600	0.0071129
84	IgG	RBD (331–521)	IgG#5-HRP	Antibody	1 µg/mL	123120	0.00870517
84	IgG	RBD (331–521)	IgG#5-HRP	Antibody	1 µg/mL	116760	0.00825548
84	Blank	RBD (331–521)	IgG#5-HRP	Blank	0	66600	0.00470894
84	Blank	RBD (331–521)	IgG#5-HRP	Blank	0	57680	0.00407825
84	Blank	RBD (331–521)	IgG#5-HRP	Blank	0	65280	0.0046156
84	Blank	RBD (331–521)	IgG#5-HRP	Blank	0	98360	0.00695452
84	1Mmix Negative 0.25 sEq	RBD (331–521)	IgG#5-HRP	Plasma	0.25	510800	0.036116
84	1Mmix Negative 0.25 sEq	RBD (331–521)	IgG#5-HRP	Plasma	0.25	509720	0.0360396
84	1Mmix Negative 0.0625 sEq	RBD (331–521)	IgG#5-HRP	Plasma	0.0625	281720	0.0199189
84	1Mmix Negative 0.0625 sEq	RBD (331–521)	IgG#5-HRP	Plasma	0.0625	555920	0.0393062
84	IgG	spike	IgG#5-HRP	Antibody	1 µg/mL	195120	0.0129796
84	IgG	spike	IgG#5-HRP	Antibody	1 µg/mL	132400	0.00880742
84	IgG	spike	IgG#5-HRP	Antibody	1 µg/mL	164560	0.0109467
84	IgG	spike	IgG#5-HRP	Antibody	1 µg/mL	146400	0.00973872
84	Blank	spike	IgG#5-HRP	Blank	0	67480	0.00448886
84	Blank	spike	IgG#5-HRP	Blank	0	56920	0.00378639
84	Blank	spike	IgG#5-HRP	Blank	0	67800	0.00451015
84	Blank	spike	IgG#5-HRP	Blank	0	87760	0.00583791
84	1Mmix Negative 0.25 sEq	spike	IgG#5-HRP	Plasma	0.25	480080	0.0319356
84	1Mmix Negative 0.25 sEq	spike	IgG#5-HRP	Plasma	0.25	421840	0.0280614
84	1Mmix Negative 0.0625 sEq	spike	IgG#5-HRP	Plasma	0.0625	216680	0.0144138
84	1Mmix Negative 0.0625 sEq	spike	IgG#5-HRP	Plasma	0.0625	215760	0.0143526
84	IgG	spike	IgG#5-HRP	Antibody	1 µg/mL	251680	0.0167421
84	IgG	spike	IgG#5-HRP	Antibody	1 µg/mL	182720	0.0121548
84	IgG	spike	IgG#5-HRP	Antibody	1 µg/mL	188320	0.0125273
84	IgG	spike	IgG#5-HRP	Antibody	1 µg/mL	183280	0.012192
84	Blank	spike	IgG#5-HRP	Blank	0	72560	0.00482679
84	Blank	spike	IgG#5-HRP	Blank	0	68960	0.00458731
84	Blank	spike	IgG#5-HRP	Blank	0	73000	0.00485606
84	Blank	spike	IgG#5-HRP	Blank	0	104120	0.0069262
84	1Mmix Negative 0.25 sEq	spike	IgG#5-HRP	Plasma	0.25	578320	0.0384706
84	1Mmix Negative 0.25 sEq	spike	IgG#5-HRP	Plasma	0.25	571840	0.0380396
84	1Mmix Negative 0.0625 sEq	spike	IgG#5-HRP	Plasma	0.0625	279400	0.0185861
84	1Mmix Negative 0.0625 sEq	spike	IgG#5-HRP	Plasma	0.0625	461880	0.0307249
84	IgG	N	IgG#5-HRP	Antibody	1 µg/mL	73560	0.00819897
84	IgG	N	IgG#5-HRP	Antibody	1 µg/mL	84480	0.00941611
84	IgG	N	IgG#5-HRP	Antibody	1 µg/mL	97600	0.0108785
84	IgG	N	IgG#5-HRP	Antibody	1 µg/mL	86640	0.00965686
84	Blank	N	IgG#5-HRP	Blank	0	67240	0.00749454
84	Blank	N	IgG#5-HRP	Blank	0	55720	0.00621053
84	Blank	N	IgG#5-HRP	Blank	0	67920	0.00757034
84	Blank	N	IgG#5-HRP	Blank	0	80640	0.0089881
84	1Mmix Negative 0.25 sEq	N	IgG#5-HRP	Plasma	0.25	461600	0.0514498
84	1Mmix Negative 0.25 sEq	N	IgG#5-HRP	Plasma	0.25	432360	0.0481907
84	1Mmix Negative 0.0625 sEq	N	IgG#5-HRP	Plasma	0.0625	167840	0.0187074
84	1Mmix Negative 0.0625 sEq	N	IgG#5-HRP	Plasma	0.0625	184280	0.0205398
84	IgG	N	IgG#5-HRP	Antibody	1 µg/mL	140520	0.0156623
84	IgG	N	IgG#5-HRP	Antibody	1 µg/mL	98720	0.0110033
84	IgG	N	IgG#5-HRP	Antibody	1 µg/mL	123000	0.0137095
84	IgG	N	IgG#5-HRP	Antibody	1 µg/mL	116600	0.0129962
84	Blank	N	IgG#5-HRP	Blank	0	72000	0.00802509
84	Blank	N	IgG#5-HRP	Blank	0	53200	0.00592965
84	Blank	N	IgG#5-HRP	Blank	0	67040	0.00747225
84	Blank	N	IgG#5-HRP	Blank	0	97920	0.0109141
84	1Mmix Negative 0.25 sEq	N	IgG#5-HRP	Plasma	0.25	575560	0.0641517
84	1Mmix Negative 0.25 sEq	N	IgG#5-HRP	Plasma	0.25	628600	0.0700635
84	1Mmix Negative 0.0625 sEq	N	IgG#5-HRP	Plasma	0.0625	177720	0.0198086
84	1Mmix Negative 0.0625 sEq	N	IgG#5-HRP	Plasma	0.0625	254280	0.0283419
84	IgG	RBD (331–521)	IgG#5-HRP	Antibody	1 µg/mL	78840	0.00532653
84	IgG	RBD (331–521)	IgG#5-HRP	Antibody	1 µg/mL	63600	0.0042969
84	IgG	RBD (331–521)	IgG#5-HRP	Antibody	1 µg/mL	85720	0.00579136
84	IgG	RBD (331–521)	IgG#5-HRP	Antibody	1 µg/mL	71360	0.00482118
84	Blank	RBD (331–521)	IgG#5-HRP	Blank	0	65360	0.00441581
84	Blank	RBD (331–521)	IgG#5-HRP	Blank	0	52800	0.00356724
84	Blank	RBD (331–521)	IgG#5-HRP	Blank	0	73960	0.00499683
84	Blank	RBD (331–521)	IgG#5-HRP	Blank	0	91440	0.00617781
84	1Mmix Negative 0.25 sEq	RBD (331–521)	IgG#5-HRP	Plasma	0.25	334600	0.022606
84	1Mmix Negative 0.25 sEq	RBD (331–521)	IgG#5-HRP	Plasma	0.25	332480	0.0224628
84	1Mmix Negative 0.0625 sEq	RBD (331–521)	IgG#5-HRP	Plasma	0.0625	165320	0.0111692
84	1Mmix Negative 0.0625 sEq	RBD (331–521)	IgG#5-HRP	Plasma	0.0625	247640	0.0167309
84	IgG	RBD (331–521)	IgG#5-HRP	Antibody	1 µg/mL	122120	0.00825059
84	IgG	RBD (331–521)	IgG#5-HRP	Antibody	1 µg/mL	100920	0.00681829
84	IgG	RBD (331–521)	IgG#5-HRP	Antibody	1 µg/mL	118720	0.00802088
84	IgG	RBD (331–521)	IgG#5-HRP	Antibody	1 µg/mL	103760	0.00701016
84	Blank	RBD (331–521)	IgG#5-HRP	Blank	0	64760	0.00437527
84	Blank	RBD (331–521)	IgG#5-HRP	Blank	0	58400	0.00394558
84	Blank	RBD (331–521)	IgG#5-HRP	Blank	0	72800	0.00491846
84	Blank	RBD (331–521)	IgG#5-HRP	Blank	0	99200	0.00670208
84	1Mmix Negative 0.25 sEq	RBD (331–521)	IgG#5-HRP	Plasma	0.25	468800	0.0316727
84	1Mmix Negative 0.25 sEq	RBD (331–521)	IgG#5-HRP	Plasma	0.25	478040	0.032297
84	1Mmix Negative 0.0625 sEq	RBD (331–521)	IgG#5-HRP	Plasma	0.0625	227920	0.0153986
84	1Mmix Negative 0.0625 sEq	RBD (331–521)	IgG#5-HRP	Plasma	0.0625	465520	0.0314511
84	IgG	spike	IgG#5-HRP	Antibody	1 µg/mL	113480	0.00739481
84	IgG	spike	IgG#5-HRP	Antibody	1 µg/mL	115360	0.00751732
84	IgG	spike	IgG#5-HRP	Antibody	1 µg/mL	146960	0.00957651
84	IgG	spike	IgG#5-HRP	Antibody	1 µg/mL	129040	0.00840877
84	Blank	spike	IgG#5-HRP	Blank	0	61000	0.00397501
84	Blank	spike	IgG#5-HRP	Blank	0	52440	0.0034172
84	Blank	spike	IgG#5-HRP	Blank	0	65200	0.00424869
84	Blank	spike	IgG#5-HRP	Blank	0	87440	0.00569794
84	1Mmix Negative 0.25 sEq	spike	IgG#5-HRP	Plasma	0.25	393520	0.0256433
84	1Mmix Negative 0.25 sEq	spike	IgG#5-HRP	Plasma	0.25	352840	0.0229925
84	1Mmix Negative 0.0625 sEq	spike	IgG#5-HRP	Plasma	0.0625	184920	0.0120501
84	1Mmix Negative 0.0625 sEq	spike	IgG#5-HRP	Plasma	0.0625	229000	0.0149226
84	IgG	spike	IgG#5-HRP	Antibody	1 µg/mL	176760	0.0115184
84	IgG	spike	IgG#5-HRP	Antibody	1 µg/mL	164800	0.010739
84	IgG	spike	IgG#5-HRP	Antibody	1 µg/mL	185080	0.0120606
84	IgG	spike	IgG#5-HRP	Antibody	1 µg/mL	169760	0.0110622
84	Blank	spike	IgG#5-HRP	Blank	0	49440	0.00322171
84	Blank	spike	IgG#5-HRP	Blank	0	61120	0.00398283
84	Blank	spike	IgG#5-HRP	Blank	0	68560	0.00446765
84	Blank	spike	IgG#5-HRP	Blank	0	98080	0.00639129
84	1Mmix Negative 0.25 sEq	spike	IgG#5-HRP	Plasma	0.25	519200	0.0338332
84	1Mmix Negative 0.25 sEq	spike	IgG#5-HRP	Plasma	0.25	536400	0.034954
84	1Mmix Negative 0.0625 sEq	spike	IgG#5-HRP	Plasma	0.0625	257240	0.0167628
84	1Mmix Negative 0.0625 sEq	spike	IgG#5-HRP	Plasma	0.0625	548920	0.0357698
85	IgG	N	IgG#5-HRP	Antibody	1 µg/mL	271880	0.0409212
85	IgG	N	IgG#5-HRP	Antibody	1 µg/mL	245000	0.0368755
85	IgG	N	IgG#5-HRP	Antibody	1 µg/mL	271520	0.040867
85	IgG	N	IgG#5-HRP	Antibody	1 µg/mL	239600	0.0360627
85	Blank	N	IgG#5-HRP	Blank	0	238240	0.035858
85	Blank	N	IgG#5-HRP	Blank	0	220240	0.0331488
85	Blank	N	IgG#5-HRP	Blank	0	269560	0.040572
85	Blank	N	IgG#5-HRP	Blank	0	270800	0.0407587
85	1Mmix Negative 0.25 sEq	N	IgG#5-HRP	Plasma	0.25	624160	0.0939436
85	1Mmix Negative 0.25 sEq	N	IgG#5-HRP	Plasma	0.25	632360	0.0951778
85	1Mmix Negative 0.0625 sEq	N	IgG#5-HRP	Plasma	0.0625	473440	0.0712584
85	1Mmix Negative 0.0625 sEq	N	IgG#5-HRP	Plasma	0.0625	452280	0.0680736
85	IgG	N	IgG#5-HRP	Antibody	1 µg/mL	331320	0.0498677
85	IgG	N	IgG#5-HRP	Antibody	1 µg/mL	302560	0.0455389
85	IgG	N	IgG#5-HRP	Antibody	1 µg/mL	289880	0.0436304
85	IgG	N	IgG#5-HRP	Antibody	1 µg/mL	274680	0.0413427
85	Blank	N	IgG#5-HRP	Blank	0	251440	0.0378448
85	Blank	N	IgG#5-HRP	Blank	0	244240	0.0367611
85	Blank	N	IgG#5-HRP	Blank	0	286600	0.0431368
85	Blank	N	IgG#5-HRP	Blank	0	310920	0.0467972
85	1Mmix Negative 0.25 sEq	N	IgG#5-HRP	Plasma	0.25	644920	0.0970683
85	1Mmix Negative 0.25 sEq	N	IgG#5-HRP	Plasma	0.25	748920	0.112722
85	1Mmix Negative 0.0625 sEq	N	IgG#5-HRP	Plasma	0.0625	1113960	0.167664
85	1Mmix Negative 0.0625 sEq	N	IgG#5-HRP	Plasma	0.0625	594640	0.0895005
85	IgG	RBD (331–521)	IgG#5-HRP	Antibody	1 µg/mL	264400	0.0221829
85	IgG	RBD (331–521)	IgG#5-HRP	Antibody	1 µg/mL	220000	0.0184578
85	IgG	RBD (331–521)	IgG#5-HRP	Antibody	1 µg/mL	271400	0.0227702
85	IgG	RBD (331–521)	IgG#5-HRP	Antibody	1 µg/mL	245960	0.0206358
85	Blank	RBD (331–521)	IgG#5-HRP	Blank	0	238960	0.0200485
85	Blank	RBD (331–521)	IgG#5-HRP	Blank	0	218920	0.0183672
85	Blank	RBD (331–521)	IgG#5-HRP	Blank	0	245560	0.0206023
85	Blank	RBD (331–521)	IgG#5-HRP	Blank	0	257600	0.0216124
85	1Mmix Negative 0.25 sEq	RBD (331–521)	IgG#5-HRP	Plasma	0.25	620640	0.0520711
85	1Mmix Negative 0.25 sEq	RBD (331–521)	IgG#5-HRP	Plasma	0.25	548400	0.0460103
85	1Mmix Negative 0.0625 sEq	RBD (331–521)	IgG#5-HRP	Plasma	0.0625	436600	0.0366303
85	1Mmix Negative 0.0625 sEq	RBD (331–521)	IgG#5-HRP	Plasma	0.0625	455800	0.0382412
85	IgG	RBD (331–521)	IgG#5-HRP	Antibody	1 µg/mL	312120	0.0261866
85	IgG	RBD (331–521)	IgG#5-HRP	Antibody	1 µg/mL	265760	0.022297
85	IgG	RBD (331–521)	IgG#5-HRP	Antibody	1 µg/mL	315840	0.0264987
85	IgG	RBD (331–521)	IgG#5-HRP	Antibody	1 µg/mL	309320	0.0259517
85	Blank	RBD (331–521)	IgG#5-HRP	Blank	0	252440	0.0211795
85	Blank	RBD (331–521)	IgG#5-HRP	Blank	0	250640	0.0210285
85	Blank	RBD (331–521)	IgG#5-HRP	Blank	0	265080	0.02224
85	Blank	RBD (331–521)	IgG#5-HRP	Blank	0	302880	0.0254114
85	1Mmix Negative 0.25 sEq	RBD (331–521)	IgG#5-HRP	Plasma	0.25	734760	0.0616457
85	1Mmix Negative 0.25 sEq	RBD (331–521)	IgG#5-HRP	Plasma	0.25	731440	0.0613672
85	1Mmix Negative 0.0625 sEq	RBD (331–521)	IgG#5-HRP	Plasma	0.0625	508880	0.0426946
85	1Mmix Negative 0.0625 sEq	RBD (331–521)	IgG#5-HRP	Plasma	0.0625	714080	0.0599107
85	IgG	spike	IgG#5-HRP	Antibody	1 µg/mL	351400	0.0296671
85	IgG	spike	IgG#5-HRP	Antibody	1 µg/mL	305040	0.0257532
85	IgG	spike	IgG#5-HRP	Antibody	1 µg/mL	379920	0.032075
85	IgG	spike	IgG#5-HRP	Antibody	1 µg/mL	342720	0.0289343
85	Blank	spike	IgG#5-HRP	Blank	0	231680	0.0195597
85	Blank	spike	IgG#5-HRP	Blank	0	217720	0.0183811
85	Blank	spike	IgG#5-HRP	Blank	0	265880	0.0224471
85	Blank	spike	IgG#5-HRP	Blank	0	272680	0.0230212
85	1Mmix Negative 0.25 sEq	spike	IgG#5-HRP	Plasma	0.25	626320	0.0528774
85	1Mmix Negative 0.25 sEq	spike	IgG#5-HRP	Plasma	0.25	602560	0.0508715
85	1Mmix Negative 0.0625 sEq	spike	IgG#5-HRP	Plasma	0.0625	442960	0.0373971
85	1Mmix Negative 0.0625 sEq	spike	IgG#5-HRP	Plasma	0.0625	448960	0.0379037
85	IgG	spike	IgG#5-HRP	Antibody	1 µg/mL	373120	0.0315009
85	IgG	spike	IgG#5-HRP	Antibody	1 µg/mL	353840	0.0298731
85	IgG	spike	IgG#5-HRP	Antibody	1 µg/mL	384400	0.0324532
85	IgG	spike	IgG#5-HRP	Antibody	1 µg/mL	395000	0.0333481
85	Blank	spike	IgG#5-HRP	Blank	0	234160	0.0197691
85	Blank	spike	IgG#5-HRP	Blank	0	244160	0.0206133
85	Blank	spike	IgG#5-HRP	Blank	0	267680	0.022599
85	Blank	spike	IgG#5-HRP	Blank	0	296320	0.025017
85	1Mmix Negative 0.25 sEq	spike	IgG#5-HRP	Plasma	0.25	716400	0.0604825
85	1Mmix Negative 0.25 sEq	spike	IgG#5-HRP	Plasma	0.25	768440	0.064876
85	1Mmix Negative 0.0625 sEq	spike	IgG#5-HRP	Plasma	0.0625	546760	0.0461605
85	1Mmix Negative 0.0625 sEq	spike	IgG#5-HRP	Plasma	0.0625	717760	0.0605973
85	IgG	N	IgG#5-HRP	Antibody	1 µg/mL	232880	0.0370561
85	IgG	N	IgG#5-HRP	Antibody	1 µg/mL	197760	0.0314677
85	IgG	N	IgG#5-HRP	Antibody	1 µg/mL	215480	0.0342874
85	IgG	N	IgG#5-HRP	Antibody	1 µg/mL	159760	0.0254212
85	Blank	N	IgG#5-HRP	Blank	0	207040	0.0329444
85	Blank	N	IgG#5-HRP	Blank	0	185680	0.0295456
85	Blank	N	IgG#5-HRP	Blank	0	207080	0.0329508
85	Blank	N	IgG#5-HRP	Blank	0	212080	0.0337464
85	1Mmix Negative 0.25 sEq	N	IgG#5-HRP	Plasma	0.25	558560	0.0888786
85	1Mmix Negative 0.25 sEq	N	IgG#5-HRP	Plasma	0.25	540240	0.0859635
85	1Mmix Negative 0.0625 sEq	N	IgG#5-HRP	Plasma	0.0625	390000	0.0620571
85	1Mmix Negative 0.0625 sEq	N	IgG#5-HRP	Plasma	0.0625	355440	0.0565579
85	IgG	N	IgG#5-HRP	Antibody	1 µg/mL	241920	0.0384945
85	IgG	N	IgG#5-HRP	Antibody	1 µg/mL	245680	0.0390928
85	IgG	N	IgG#5-HRP	Antibody	1 µg/mL	217080	0.034542
85	IgG	N	IgG#5-HRP	Antibody	1 µg/mL	187760	0.0298765
85	Blank	N	IgG#5-HRP	Blank	0	186320	0.0296474
85	Blank	N	IgG#5-HRP	Blank	0	181560	0.02889
85	Blank	N	IgG#5-HRP	Blank	0	222840	0.0354585
85	Blank	N	IgG#5-HRP	Blank	0	247720	0.0394174
85	1Mmix Negative 0.25 sEq	N	IgG#5-HRP	Plasma	0.25	690600	0.109889
85	1Mmix Negative 0.25 sEq	N	IgG#5-HRP	Plasma	0.25	698240	0.111105
85	1Mmix Negative 0.0625 sEq	N	IgG#5-HRP	Plasma	0.0625	364080	0.0579327
85	1Mmix Negative 0.0625 sEq	N	IgG#5-HRP	Plasma	0.0625	398680	0.0634383
85	IgG	RBD (331–521)	IgG#5-HRP	Antibody	1 µg/mL	218560	0.020165
85	IgG	RBD (331–521)	IgG#5-HRP	Antibody	1 µg/mL	164600	0.0151865
85	IgG	RBD (331–521)	IgG#5-HRP	Antibody	1 µg/mL	200080	0.01846
85	IgG	RBD (331–521)	IgG#5-HRP	Antibody	1 µg/mL	168960	0.0155888
85	Blank	RBD (331–521)	IgG#5-HRP	Blank	0	185800	0.0171425
85	Blank	RBD (331–521)	IgG#5-HRP	Blank	0	170880	0.0157659
85	Blank	RBD (331–521)	IgG#5-HRP	Blank	0	211400	0.0195044
85	Blank	RBD (331–521)	IgG#5-HRP	Blank	0	218760	0.0201835
85	1Mmix Negative 0.25 sEq	RBD (331–521)	IgG#5-HRP	Plasma	0.25	485760	0.0448177
85	1Mmix Negative 0.25 sEq	RBD (331–521)	IgG#5-HRP	Plasma	0.25	514520	0.0474712
85	1Mmix Negative 0.0625 sEq	RBD (331–521)	IgG#5-HRP	Plasma	0.0625	340840	0.031447
85	1Mmix Negative 0.0625 sEq	RBD (331–521)	IgG#5-HRP	Plasma	0.0625	296160	0.0273247
85	IgG	RBD (331–521)	IgG#5-HRP	Antibody	1 µg/mL	217400	0.020058
85	IgG	RBD (331–521)	IgG#5-HRP	Antibody	1 µg/mL	186280	0.0171868
85	IgG	RBD (331–521)	IgG#5-HRP	Antibody	1 µg/mL	213080	0.0196594
85	IgG	RBD (331–521)	IgG#5-HRP	Antibody	1 µg/mL	203000	0.0187294
85	Blank	RBD (331–521)	IgG#5-HRP	Blank	0	188880	0.0174267
85	Blank	RBD (331–521)	IgG#5-HRP	Blank	0	166880	0.0153969
85	Blank	RBD (331–521)	IgG#5-HRP	Blank	0	218520	0.0201613
85	Blank	RBD (331–521)	IgG#5-HRP	Blank	0	249720	0.02304
85	1Mmix Negative 0.25 sEq	RBD (331–521)	IgG#5-HRP	Plasma	0.25	607120	0.0560148
85	1Mmix Negative 0.25 sEq	RBD (331–521)	IgG#5-HRP	Plasma	0.25	596400	0.0550257
85	1Mmix Negative 0.0625 sEq	RBD (331–521)	IgG#5-HRP	Plasma	0.0625	340560	0.0314211
85	1Mmix Negative 0.0625 sEq	RBD (331–521)	IgG#5-HRP	Plasma	0.0625	358680	0.0330929
85	IgG	spike	IgG#5-HRP	Antibody	1 µg/mL	287480	0.0258293
85	IgG	spike	IgG#5-HRP	Antibody	1 µg/mL	260920	0.0234429
85	IgG	spike	IgG#5-HRP	Antibody	1 µg/mL	271520	0.0243953
85	IgG	spike	IgG#5-HRP	Antibody	1 µg/mL	267560	0.0240395
85	Blank	spike	IgG#5-HRP	Blank	0	194440	0.0174699
85	Blank	spike	IgG#5-HRP	Blank	0	175360	0.0157556
85	Blank	spike	IgG#5-HRP	Blank	0	204920	0.0184115
85	Blank	spike	IgG#5-HRP	Blank	0	210640	0.0189254
85	1Mmix Negative 0.25 sEq	spike	IgG#5-HRP	Plasma	0.25	518760	0.0466091
85	1Mmix Negative 0.25 sEq	spike	IgG#5-HRP	Plasma	0.25	487480	0.0437987
85	1Mmix Negative 0.0625 sEq	spike	IgG#5-HRP	Plasma	0.0625	354640	0.0318634
85	1Mmix Negative 0.0625 sEq	spike	IgG#5-HRP	Plasma	0.0625	340760	0.0306163
85	IgG	spike	IgG#5-HRP	Antibody	1 µg/mL	323240	0.0290422
85	IgG	spike	IgG#5-HRP	Antibody	1 µg/mL	266720	0.0239641
85	IgG	spike	IgG#5-HRP	Antibody	1 µg/mL	314120	0.0282228
85	IgG	spike	IgG#5-HRP	Antibody	1 µg/mL	283400	0.0254627
85	Blank	spike	IgG#5-HRP	Blank	0	194800	0.0175022
85	Blank	spike	IgG#5-HRP	Blank	0	190160	0.0170853
85	Blank	spike	IgG#5-HRP	Blank	0	212880	0.0191267
85	Blank	spike	IgG#5-HRP	Blank	0	234680	0.0210853
85	1Mmix Negative 0.25 sEq	spike	IgG#5-HRP	Plasma	0.25	671200	0.0603055
85	1Mmix Negative 0.25 sEq	spike	IgG#5-HRP	Plasma	0.25	665040	0.059752
85	1Mmix Negative 0.0625 sEq	spike	IgG#5-HRP	Plasma	0.0625	410640	0.0368949
85	1Mmix Negative 0.0625 sEq	spike	IgG#5-HRP	Plasma	0.0625	442400	0.0397484
85	IgG	N	IgG#5-HRP	Antibody	1 µg/mL	220120	0.0483257
85	IgG	N	IgG#5-HRP	Antibody	1 µg/mL	207960	0.0456561
85	IgG	N	IgG#5-HRP	Antibody	1 µg/mL	214160	0.0470172
85	IgG	N	IgG#5-HRP	Antibody	1 µg/mL	187120	0.0410808
85	Blank	N	IgG#5-HRP	Blank	0	190800	0.0418887
85	Blank	N	IgG#5-HRP	Blank	0	168760	0.03705
85	Blank	N	IgG#5-HRP	Blank	0	216280	0.0474827
85	Blank	N	IgG#5-HRP	Blank	0	214160	0.0470172
85	1Mmix Negative 0.25 sEq	N	IgG#5-HRP	Plasma	0.25	538200	0.118158
85	1Mmix Negative 0.25 sEq	N	IgG#5-HRP	Plasma	0.25	507680	0.111457
85	1Mmix Negative 0.0625 sEq	N	IgG#5-HRP	Plasma	0.0625	355240	0.0779903
85	1Mmix Negative 0.0625 sEq	N	IgG#5-HRP	Plasma	0.0625	333480	0.0732131
85	IgG	N	IgG#5-HRP	Antibody	1 µg/mL	224200	0.0492214
85	IgG	N	IgG#5-HRP	Antibody	1 µg/mL	258120	0.0566683
85	IgG	N	IgG#5-HRP	Antibody	1 µg/mL	226520	0.0497308
85	IgG	N	IgG#5-HRP	Antibody	1 µg/mL	210680	0.0462532
85	Blank	N	IgG#5-HRP	Blank	0	199120	0.0437153
85	Blank	N	IgG#5-HRP	Blank	0	185920	0.0408174
85	Blank	N	IgG#5-HRP	Blank	0	220600	0.0484311
85	Blank	N	IgG#5-HRP	Blank	0	241040	0.0529185
85	1Mmix Negative 0.25 sEq	N	IgG#5-HRP	Plasma	0.25	646320	0.141895
85	1Mmix Negative 0.25 sEq	N	IgG#5-HRP	Plasma	0.25	642760	0.141113
85	1Mmix Negative 0.0625 sEq	N	IgG#5-HRP	Plasma	0.0625	388600	0.0853142
85	1Mmix Negative 0.0625 sEq	N	IgG#5-HRP	Plasma	0.0625	412920	0.0906535
85	IgG	RBD (331–521)	IgG#5-HRP	Antibody	1 µg/mL	208440	0.0225172
85	IgG	RBD (331–521)	IgG#5-HRP	Antibody	1 µg/mL	156640	0.0169214
85	IgG	RBD (331–521)	IgG#5-HRP	Antibody	1 µg/mL	194640	0.0210264
85	IgG	RBD (331–521)	IgG#5-HRP	Antibody	1 µg/mL	163200	0.0176301
85	Blank	RBD (331–521)	IgG#5-HRP	Blank	0	172640	0.0186498
85	Blank	RBD (331–521)	IgG#5-HRP	Blank	0	153400	0.0165714
85	Blank	RBD (331–521)	IgG#5-HRP	Blank	0	187840	0.0202919
85	Blank	RBD (331–521)	IgG#5-HRP	Blank	0	194920	0.0210567
85	1Mmix Negative 0.25 sEq	RBD (331–521)	IgG#5-HRP	Plasma	0.25	434840	0.0469746
85	1Mmix Negative 0.25 sEq	RBD (331–521)	IgG#5-HRP	Plasma	0.25	400360	0.0432498
85	1Mmix Negative 0.0625 sEq	RBD (331–521)	IgG#5-HRP	Plasma	0.0625	323640	0.034962
85	1Mmix Negative 0.0625 sEq	RBD (331–521)	IgG#5-HRP	Plasma	0.0625	289480	0.0312718
85	IgG	RBD (331–521)	IgG#5-HRP	Antibody	1 µg/mL	218560	0.0236105
85	IgG	RBD (331–521)	IgG#5-HRP	Antibody	1 µg/mL	181960	0.0196567
85	IgG	RBD (331–521)	IgG#5-HRP	Antibody	1 µg/mL	203200	0.0219512
85	IgG	RBD (331–521)	IgG#5-HRP	Antibody	1 µg/mL	193760	0.0209314
85	Blank	RBD (331–521)	IgG#5-HRP	Blank	0	185880	0.0200801
85	Blank	RBD (331–521)	IgG#5-HRP	Blank	0	175480	0.0189566
85	Blank	RBD (331–521)	IgG#5-HRP	Blank	0	211560	0.0228543
85	Blank	RBD (331–521)	IgG#5-HRP	Blank	0	229200	0.0247599
85	1Mmix Negative 0.25 sEq	RBD (331–521)	IgG#5-HRP	Plasma	0.25	517880	0.0559452
85	1Mmix Negative 0.25 sEq	RBD (331–521)	IgG#5-HRP	Plasma	0.25	484920	0.0523846
85	1Mmix Negative 0.0625 sEq	RBD (331–521)	IgG#5-HRP	Plasma	0.0625	340280	0.0367595
85	1Mmix Negative 0.0625 sEq	RBD (331–521)	IgG#5-HRP	Plasma	0.0625	337840	0.036496
85	IgG	spike	IgG#5-HRP	Antibody	1 µg/mL	265200	0.0275869
85	IgG	spike	IgG#5-HRP	Antibody	1 µg/mL	236480	0.0245994
85	IgG	spike	IgG#5-HRP	Antibody	1 µg/mL	303400	0.0315606
85	IgG	spike	IgG#5-HRP	Antibody	1 µg/mL	276520	0.0287644
85	Blank	spike	IgG#5-HRP	Blank	0	181120	0.0188406
85	Blank	spike	IgG#5-HRP	Blank	0	167160	0.0173885
85	Blank	spike	IgG#5-HRP	Blank	0	203080	0.021125
85	Blank	spike	IgG#5-HRP	Blank	0	210760	0.0219239
85	1Mmix Negative 0.25 sEq	spike	IgG#5-HRP	Plasma	0.25	572560	0.0595594
85	1Mmix Negative 0.25 sEq	spike	IgG#5-HRP	Plasma	0.25	492560	0.0512376
85	1Mmix Negative 0.0625 sEq	spike	IgG#5-HRP	Plasma	0.0625	369320	0.0384178
85	1Mmix Negative 0.0625 sEq	spike	IgG#5-HRP	Plasma	0.0625	355960	0.037028
85	IgG	spike	IgG#5-HRP	Antibody	1 µg/mL	284000	0.0295425
85	IgG	spike	IgG#5-HRP	Antibody	1 µg/mL	287800	0.0299378
85	IgG	spike	IgG#5-HRP	Antibody	1 µg/mL	323080	0.0336077
85	IgG	spike	IgG#5-HRP	Antibody	1 µg/mL	306600	0.0318934
85	Blank	spike	IgG#5-HRP	Blank	0	189480	0.0197103
85	Blank	spike	IgG#5-HRP	Blank	0	176200	0.0183288
85	Blank	spike	IgG#5-HRP	Blank	0	213880	0.0222484
85	Blank	spike	IgG#5-HRP	Blank	0	236400	0.024591
85	1Mmix Negative 0.25 sEq	spike	IgG#5-HRP	Plasma	0.25	654480	0.068081
85	1Mmix Negative 0.25 sEq	spike	IgG#5-HRP	Plasma	0.25	2032880	0.211466
85	1Mmix Negative 0.0625 sEq	spike	IgG#5-HRP	Plasma	0.0625	407440	0.0423831
85	1Mmix Negative 0.0625 sEq	spike	IgG#5-HRP	Plasma	0.0625	443520	0.0461363
85	IgG	N	IgG#5-HRP	Antibody	1 µg/mL	156640	0.0288307
85	IgG	N	IgG#5-HRP	Antibody	1 µg/mL	144360	0.0265705
85	IgG	N	IgG#5-HRP	Antibody	1 µg/mL	125720	0.0231397
85	IgG	N	IgG#5-HRP	Antibody	1 µg/mL	109760	0.0202021
85	Blank	N	IgG#5-HRP	Blank	0	117440	0.0216157
85	Blank	N	IgG#5-HRP	Blank	0	105120	0.0193481
85	Blank	N	IgG#5-HRP	Blank	0	127880	0.0235373
85	Blank	N	IgG#5-HRP	Blank	0	134480	0.024752
85	1Mmix Negative 0.25 sEq	N	IgG#5-HRP	Plasma	0.25	434280	0.0799324
85	1Mmix Negative 0.25 sEq	N	IgG#5-HRP	Plasma	0.25	383720	0.0706265
85	1Mmix Negative 0.0625 sEq	N	IgG#5-HRP	Plasma	0.0625	224160	0.0412583
85	1Mmix Negative 0.0625 sEq	N	IgG#5-HRP	Plasma	0.0625	240360	0.04424
85	IgG	N	IgG#5-HRP	Antibody	1 µg/mL	191640	0.0352727
85	IgG	N	IgG#5-HRP	Antibody	1 µg/mL	171520	0.0315695
85	IgG	N	IgG#5-HRP	Antibody	1 µg/mL	143760	0.0264601
85	IgG	N	IgG#5-HRP	Antibody	1 µg/mL	135760	0.0249876
85	Blank	N	IgG#5-HRP	Blank	0	126720	0.0233237
85	Blank	N	IgG#5-HRP	Blank	0	117560	0.0216378
85	Blank	N	IgG#5-HRP	Blank	0	136360	0.0250981
85	Blank	N	IgG#5-HRP	Blank	0	156440	0.0287939
85	1Mmix Negative 0.25 sEq	N	IgG#5-HRP	Plasma	0.25	531800	0.0978817
85	1Mmix Negative 0.25 sEq	N	IgG#5-HRP	Plasma	0.25	521120	0.095916
85	1Mmix Negative 0.0625 sEq	N	IgG#5-HRP	Plasma	0.0625	294200	0.0541497
85	1Mmix Negative 0.0625 sEq	N	IgG#5-HRP	Plasma	0.0625	322640	0.0593843
85	IgG	RBD (331–521)	IgG#5-HRP	Antibody	1 µg/mL	130200	0.0125577
85	IgG	RBD (331–521)	IgG#5-HRP	Antibody	1 µg/mL	99840	0.00962954
85	IgG	RBD (331–521)	IgG#5-HRP	Antibody	1 µg/mL	133800	0.012905
85	IgG	RBD (331–521)	IgG#5-HRP	Antibody	1 µg/mL	115000	0.0110917
85	Blank	RBD (331–521)	IgG#5-HRP	Blank	0	99960	0.00964111
85	Blank	RBD (331–521)	IgG#5-HRP	Blank	0	76360	0.0073649
85	Blank	RBD (331–521)	IgG#5-HRP	Blank	0	116560	0.0112422
85	Blank	RBD (331–521)	IgG#5-HRP	Blank	0	122560	0.0118209
85	1Mmix Negative 0.25 sEq	RBD (331–521)	IgG#5-HRP	Plasma	0.25	358920	0.0346177
85	1Mmix Negative 0.25 sEq	RBD (331–521)	IgG#5-HRP	Plasma	0.25	328960	0.0317281
85	1Mmix Negative 0.0625 sEq	RBD (331–521)	IgG#5-HRP	Plasma	0.0625	231240	0.022303
85	1Mmix Negative 0.0625 sEq	RBD (331–521)	IgG#5-HRP	Plasma	0.0625	199240	0.0192166
85	IgG	RBD (331–521)	IgG#5-HRP	Antibody	1 µg/mL	145760	0.0140585
85	IgG	RBD (331–521)	IgG#5-HRP	Antibody	1 µg/mL	117360	0.0113193
85	IgG	RBD (331–521)	IgG#5-HRP	Antibody	1 µg/mL	150400	0.014506
85	IgG	RBD (331–521)	IgG#5-HRP	Antibody	1 µg/mL	131320	0.0126658
85	Blank	RBD (331–521)	IgG#5-HRP	Blank	0	105320	0.0101581
85	Blank	RBD (331–521)	IgG#5-HRP	Blank	0	90240	0.00870362
85	Blank	RBD (331–521)	IgG#5-HRP	Blank	0	108600	0.0104744
85	Blank	RBD (331–521)	IgG#5-HRP	Blank	0	144400	0.0139273
85	1Mmix Negative 0.25 sEq	RBD (331–521)	IgG#5-HRP	Plasma	0.25	458040	0.0441778
85	1Mmix Negative 0.25 sEq	RBD (331–521)	IgG#5-HRP	Plasma	0.25	425480	0.0410374
85	1Mmix Negative 0.0625 sEq	RBD (331–521)	IgG#5-HRP	Plasma	0.0625	258000	0.024884
85	1Mmix Negative 0.0625 sEq	RBD (331–521)	IgG#5-HRP	Plasma	0.0625	309280	0.02983
85	IgG	spike	IgG#5-HRP	Antibody	1 µg/mL	184480	0.0164744
85	IgG	spike	IgG#5-HRP	Antibody	1 µg/mL	156000	0.0139311
85	IgG	spike	IgG#5-HRP	Antibody	1 µg/mL	203320	0.0181569
85	IgG	spike	IgG#5-HRP	Antibody	1 µg/mL	182200	0.0162708
85	Blank	spike	IgG#5-HRP	Blank	0	102440	0.00914809
85	Blank	spike	IgG#5-HRP	Blank	0	92120	0.0082265
85	Blank	spike	IgG#5-HRP	Blank	0	108920	0.00972677
85	Blank	spike	IgG#5-HRP	Blank	0	128240	0.0114521
85	1Mmix Negative 0.25 sEq	spike	IgG#5-HRP	Plasma	0.25	450400	0.0402216
85	1Mmix Negative 0.25 sEq	spike	IgG#5-HRP	Plasma	0.25	386520	0.034517
85	1Mmix Negative 0.0625 sEq	spike	IgG#5-HRP	Plasma	0.0625	249120	0.0222469
85	1Mmix Negative 0.0625 sEq	spike	IgG#5-HRP	Plasma	0.0625	210920	0.0188356
85	IgG	spike	IgG#5-HRP	Antibody	1 µg/mL	198040	0.0176854
85	IgG	spike	IgG#5-HRP	Antibody	1 µg/mL	174280	0.0155635
85	IgG	spike	IgG#5-HRP	Antibody	1 µg/mL	208000	0.0185748
85	IgG	spike	IgG#5-HRP	Antibody	1 µg/mL	208680	0.0186355
85	Blank	spike	IgG#5-HRP	Blank	0	112560	0.0100518
85	Blank	spike	IgG#5-HRP	Blank	0	114480	0.0102233
85	Blank	spike	IgG#5-HRP	Blank	0	123440	0.0110234
85	Blank	spike	IgG#5-HRP	Blank	0	154120	0.0137632
85	1Mmix Negative 0.25 sEq	spike	IgG#5-HRP	Plasma	0.25	529040	0.0472443
85	1Mmix Negative 0.25 sEq	spike	IgG#5-HRP	Plasma	0.25	479840	0.0428507
85	1Mmix Negative 0.0625 sEq	spike	IgG#5-HRP	Plasma	0.0625	265200	0.0236829
85	1Mmix Negative 0.0625 sEq	spike	IgG#5-HRP	Plasma	0.0625	276400	0.0246831
86	IgG	N	IgG#5-HRP	Antibody	1 µg/mL	328040	0.0585812
86	IgG	N	IgG#5-HRP	Antibody	1 µg/mL	319280	0.0570169
86	IgG	N	IgG#5-HRP	Antibody	1 µg/mL	379040	0.0676888
86	IgG	N	IgG#5-HRP	Antibody	1 µg/mL	336000	0.0600027
86	Blank	N	IgG#5-HRP	Blank	0	348080	0.06216
86	Blank	N	IgG#5-HRP	Blank	0	317840	0.0567597
86	Blank	N	IgG#5-HRP	Blank	0	352400	0.0629314
86	Blank	N	IgG#5-HRP	Blank	0	354200	0.0632529
86	1Mmix Negative 0.25 sEq	N	IgG#5-HRP	Plasma	0.25	659760	0.11782
86	1Mmix Negative 0.25 sEq	N	IgG#5-HRP	Plasma	0.25	654680	0.116912
86	1Mmix Negative 0.0625 sEq	N	IgG#5-HRP	Plasma	0.0625	557600	0.099576
86	1Mmix Negative 0.0625 sEq	N	IgG#5-HRP	Plasma	0.0625	581920	0.103919
86	IgG	N	IgG#5-HRP	Antibody	1 µg/mL	413080	0.0737676
86	IgG	N	IgG#5-HRP	Antibody	1 µg/mL	392880	0.0701603
86	IgG	N	IgG#5-HRP	Antibody	1 µg/mL	399280	0.0713032
86	IgG	N	IgG#5-HRP	Antibody	1 µg/mL	392600	0.0701103
86	Blank	N	IgG#5-HRP	Blank	0	360400	0.0643601
86	Blank	N	IgG#5-HRP	Blank	0	349320	0.0623814
86	Blank	N	IgG#5-HRP	Blank	0	358440	0.0640101
86	Blank	N	IgG#5-HRP	Blank	0	379120	0.0677031
86	1Mmix Negative 0.25 sEq	N	IgG#5-HRP	Plasma	0.25	726440	0.129727
86	1Mmix Negative 0.25 sEq	N	IgG#5-HRP	Plasma	0.25	768240	0.137192
86	1Mmix Negative 0.0625 sEq	N	IgG#5-HRP	Plasma	0.0625	596840	0.106583
86	1Mmix Negative 0.0625 sEq	N	IgG#5-HRP	Plasma	0.0625	682920	0.121956
86	IgG	RBD (331–521)	IgG#5-HRP	Antibody	1 µg/mL	398360	0.0331927
86	IgG	RBD (331–521)	IgG#5-HRP	Antibody	1 µg/mL	284560	0.0237105
86	IgG	RBD (331–521)	IgG#5-HRP	Antibody	1 µg/mL	332720	0.0277233
86	IgG	RBD (331–521)	IgG#5-HRP	Antibody	1 µg/mL	289760	0.0241437
86	Blank	RBD (331–521)	IgG#5-HRP	Blank	0	316600	0.0263801
86	Blank	RBD (331–521)	IgG#5-HRP	Blank	0	285840	0.0238171
86	Blank	RBD (331–521)	IgG#5-HRP	Blank	0	312320	0.0260235
86	Blank	RBD (331–521)	IgG#5-HRP	Blank	0	292600	0.0243804
86	1Mmix Negative 0.25 sEq	RBD (331–521)	IgG#5-HRP	Plasma	0.25	548960	0.0457411
86	1Mmix Negative 0.25 sEq	RBD (331–521)	IgG#5-HRP	Plasma	0.25	529600	0.044128
86	1Mmix Negative 0.0625 sEq	RBD (331–521)	IgG#5-HRP	Plasma	0.0625	439280	0.0366022
86	1Mmix Negative 0.0625 sEq	RBD (331–521)	IgG#5-HRP	Plasma	0.0625	405480	0.0337859
86	IgG	RBD (331–521)	IgG#5-HRP	Antibody	1 µg/mL	402680	0.0335526
86	IgG	RBD (331–521)	IgG#5-HRP	Antibody	1 µg/mL	331360	0.02761
86	IgG	RBD (331–521)	IgG#5-HRP	Antibody	1 µg/mL	355560	0.0296264
86	IgG	RBD (331–521)	IgG#5-HRP	Antibody	1 µg/mL	337240	0.0280999
86	Blank	RBD (331–521)	IgG#5-HRP	Blank	0	326160	0.0271767
86	Blank	RBD (331–521)	IgG#5-HRP	Blank	0	317840	0.0264835
86	Blank	RBD (331–521)	IgG#5-HRP	Blank	0	306440	0.0255336
86	Blank	RBD (331–521)	IgG#5-HRP	Blank	0	323800	0.0269801
86	1Mmix Negative 0.25 sEq	RBD (331–521)	IgG#5-HRP	Plasma	0.25	639960	0.0533236
86	1Mmix Negative 0.25 sEq	RBD (331–521)	IgG#5-HRP	Plasma	0.25	636280	0.0530169
86	1Mmix Negative 0.0625 sEq	RBD (331–521)	IgG#5-HRP	Plasma	0.0625	453280	0.0377688
86	1Mmix Negative 0.0625 sEq	RBD (331–521)	IgG#5-HRP	Plasma	0.0625	449440	0.0374488
86	IgG	spike	IgG#5-HRP	Antibody	1 µg/mL	313720	0.0236287
86	IgG	spike	IgG#5-HRP	Antibody	1 µg/mL	290480	0.0218783
86	IgG	spike	IgG#5-HRP	Antibody	1 µg/mL	327880	0.0246952
86	IgG	spike	IgG#5-HRP	Antibody	1 µg/mL	297640	0.0224176
86	Blank	spike	IgG#5-HRP	Blank	0	279000	0.0210137
86	Blank	spike	IgG#5-HRP	Blank	0	254360	0.0191578
86	Blank	spike	IgG#5-HRP	Blank	0	315440	0.0237583
86	Blank	spike	IgG#5-HRP	Blank	0	314520	0.023689
86	1Mmix Negative 0.25 sEq	spike	IgG#5-HRP	Plasma	0.25	568880	0.0428468
86	1Mmix Negative 0.25 sEq	spike	IgG#5-HRP	Plasma	0.25	586600	0.0441814
86	1Mmix Negative 0.0625 sEq	spike	IgG#5-HRP	Plasma	0.0625	465520	0.035062
86	1Mmix Negative 0.0625 sEq	spike	IgG#5-HRP	Plasma	0.0625	431320	0.0324861
86	IgG	spike	IgG#5-HRP	Antibody	1 µg/mL	322400	0.0242825
86	IgG	spike	IgG#5-HRP	Antibody	1 µg/mL	302240	0.0227641
86	IgG	spike	IgG#5-HRP	Antibody	1 µg/mL	337640	0.0254303
86	IgG	spike	IgG#5-HRP	Antibody	1 µg/mL	330960	0.0249272
86	Blank	spike	IgG#5-HRP	Blank	0	231760	0.0174557
86	Blank	spike	IgG#5-HRP	Blank	0	287840	0.0216795
86	Blank	spike	IgG#5-HRP	Blank	0	293600	0.0221133
86	Blank	spike	IgG#5-HRP	Blank	0	313640	0.0236227
86	1Mmix Negative 0.25 sEq	spike	IgG#5-HRP	Plasma	0.25	730480	0.0550182
86	1Mmix Negative 0.25 sEq	spike	IgG#5-HRP	Plasma	0.25	651160	0.049044
86	1Mmix Negative 0.0625 sEq	spike	IgG#5-HRP	Plasma	0.0625	502520	0.0378487
86	1Mmix Negative 0.0625 sEq	spike	IgG#5-HRP	Plasma	0.0625	501480	0.0377704
86	IgG	N	IgG#5-HRP	Antibody	1 µg/mL	401200	0.0679336
86	IgG	N	IgG#5-HRP	Antibody	1 µg/mL	269560	0.0456435
86	IgG	N	IgG#5-HRP	Antibody	1 µg/mL	331760	0.0561756
86	IgG	N	IgG#5-HRP	Antibody	1 µg/mL	289160	0.0489623
86	Blank	N	IgG#5-HRP	Blank	0	303520	0.0513938
86	Blank	N	IgG#5-HRP	Blank	0	313400	0.0530667
86	Blank	N	IgG#5-HRP	Blank	0	326240	0.0552409
86	Blank	N	IgG#5-HRP	Blank	0	308560	0.0522472
86	1Mmix Negative 0.25 sEq	N	IgG#5-HRP	Plasma	0.25	605320	0.102496
86	1Mmix Negative 0.25 sEq	N	IgG#5-HRP	Plasma	0.25	591440	0.100146
86	1Mmix Negative 0.0625 sEq	N	IgG#5-HRP	Plasma	0.0625	440600	0.074605
86	1Mmix Negative 0.0625 sEq	N	IgG#5-HRP	Plasma	0.0625	419360	0.0710085
86	IgG	N	IgG#5-HRP	Antibody	1 µg/mL	479240	0.0811478
86	IgG	N	IgG#5-HRP	Antibody	1 µg/mL	377840	0.0639781
86	IgG	N	IgG#5-HRP	Antibody	1 µg/mL	365560	0.0618988
86	IgG	N	IgG#5-HRP	Antibody	1 µg/mL	361560	0.0612215
86	Blank	N	IgG#5-HRP	Blank	0	301560	0.0510619
86	Blank	N	IgG#5-HRP	Blank	0	300560	0.0508926
86	Blank	N	IgG#5-HRP	Blank	0	321320	0.0544078
86	Blank	N	IgG#5-HRP	Blank	0	346200	0.0586206
86	1Mmix Negative 0.25 sEq	N	IgG#5-HRP	Plasma	0.25	776720	0.131519
86	1Mmix Negative 0.25 sEq	N	IgG#5-HRP	Plasma	0.25	632000	0.107014
86	1Mmix Negative 0.0625 sEq	N	IgG#5-HRP	Plasma	0.0625	473720	0.0802131
86	1Mmix Negative 0.0625 sEq	N	IgG#5-HRP	Plasma	0.0625	479640	0.0812155
86	IgG	RBD (331–521)	IgG#5-HRP	Antibody	1 µg/mL	351120	0.0306902
86	IgG	RBD (331–521)	IgG#5-HRP	Antibody	1 µg/mL	257600	0.0225159
86	IgG	RBD (331–521)	IgG#5-HRP	Antibody	1 µg/mL	275560	0.0240857
86	IgG	RBD (331–521)	IgG#5-HRP	Antibody	1 µg/mL	254720	0.0222642
86	Blank	RBD (331–521)	IgG#5-HRP	Blank	0	305040	0.0266625
86	Blank	RBD (331–521)	IgG#5-HRP	Blank	0	297960	0.0260436
86	Blank	RBD (331–521)	IgG#5-HRP	Blank	0	316720	0.0276834
86	Blank	RBD (331–521)	IgG#5-HRP	Blank	0	298640	0.0261031
86	1Mmix Negative 0.25 sEq	RBD (331–521)	IgG#5-HRP	Plasma	0.25	510760	0.0446437
86	1Mmix Negative 0.25 sEq	RBD (331–521)	IgG#5-HRP	Plasma	0.25	543760	0.0475281
86	1Mmix Negative 0.0625 sEq	RBD (331–521)	IgG#5-HRP	Plasma	0.0625	432120	0.0377701
86	1Mmix Negative 0.0625 sEq	RBD (331–521)	IgG#5-HRP	Plasma	0.0625	392400	0.0342983
86	IgG	RBD (331–521)	IgG#5-HRP	Antibody	1 µg/mL	420760	0.0367771
86	IgG	RBD (331–521)	IgG#5-HRP	Antibody	1 µg/mL	333320	0.0291343
86	IgG	RBD (331–521)	IgG#5-HRP	Antibody	1 µg/mL	313360	0.0273897
86	IgG	RBD (331–521)	IgG#5-HRP	Antibody	1 µg/mL	296480	0.0259143
86	Blank	RBD (331–521)	IgG#5-HRP	Blank	0	312920	0.0273512
86	Blank	RBD (331–521)	IgG#5-HRP	Blank	0	304160	0.0265856
86	Blank	RBD (331–521)	IgG#5-HRP	Blank	0	324280	0.0283442
86	Blank	RBD (331–521)	IgG#5-HRP	Blank	0	346920	0.0303231
86	1Mmix Negative 0.25 sEq	RBD (331–521)	IgG#5-HRP	Plasma	0.25	566200	0.0494895
86	1Mmix Negative 0.25 sEq	RBD (331–521)	IgG#5-HRP	Plasma	0.25	601600	0.0525837
86	1Mmix Negative 0.0625 sEq	RBD (331–521)	IgG#5-HRP	Plasma	0.0625	446160	0.0389973
86	1Mmix Negative 0.0625 sEq	RBD (331–521)	IgG#5-HRP	Plasma	0.0625	445080	0.0389029
86	IgG	spike	IgG#5-HRP	Antibody	1 µg/mL	263000	0.0217254
86	IgG	spike	IgG#5-HRP	Antibody	1 µg/mL	277960	0.0229612
86	IgG	spike	IgG#5-HRP	Antibody	1 µg/mL	321400	0.0265496
86	IgG	spike	IgG#5-HRP	Antibody	1 µg/mL	254320	0.0210083
86	Blank	spike	IgG#5-HRP	Blank	0	281480	0.0232519
86	Blank	spike	IgG#5-HRP	Blank	0	276920	0.0228752
86	Blank	spike	IgG#5-HRP	Blank	0	297280	0.0245571
86	Blank	spike	IgG#5-HRP	Blank	0	295080	0.0243754
86	1Mmix Negative 0.25 sEq	spike	IgG#5-HRP	Plasma	0.25	580400	0.0479445
86	1Mmix Negative 0.25 sEq	spike	IgG#5-HRP	Plasma	0.25	596720	0.0492926
86	1Mmix Negative 0.0625 sEq	spike	IgG#5-HRP	Plasma	0.0625	435280	0.0359567
86	1Mmix Negative 0.0625 sEq	spike	IgG#5-HRP	Plasma	0.0625	425880	0.0351802
86	IgG	spike	IgG#5-HRP	Antibody	1 µg/mL	330560	0.0273062
86	IgG	spike	IgG#5-HRP	Antibody	1 µg/mL	311240	0.0257103
86	IgG	spike	IgG#5-HRP	Antibody	1 µg/mL	336480	0.0277953
86	IgG	spike	IgG#5-HRP	Antibody	1 µg/mL	315960	0.0261002
86	Blank	spike	IgG#5-HRP	Blank	0	290800	0.0240218
86	Blank	spike	IgG#5-HRP	Blank	0	282440	0.0233312
86	Blank	spike	IgG#5-HRP	Blank	0	316840	0.0261729
86	Blank	spike	IgG#5-HRP	Blank	0	341760	0.0282314
86	1Mmix Negative 0.25 sEq	spike	IgG#5-HRP	Plasma	0.25	682600	0.0563868
86	1Mmix Negative 0.25 sEq	spike	IgG#5-HRP	Plasma	0.25	642520	0.053076
86	1Mmix Negative 0.0625 sEq	spike	IgG#5-HRP	Plasma	0.0625	472120	0.0389999
86	1Mmix Negative 0.0625 sEq	spike	IgG#5-HRP	Plasma	0.0625	501360	0.0414153
86	IgG	N	IgG#5-HRP	Antibody	1 µg/mL	362160	0.0747738
86	IgG	N	IgG#5-HRP	Antibody	1 µg/mL	336360	0.069447
86	IgG	N	IgG#5-HRP	Antibody	1 µg/mL	394720	0.0814964
86	IgG	N	IgG#5-HRP	Antibody	1 µg/mL	348400	0.0719329
86	Blank	N	IgG#5-HRP	Blank	0	337200	0.0696204
86	Blank	N	IgG#5-HRP	Blank	0	296400	0.0611966
86	Blank	N	IgG#5-HRP	Blank	0	404560	0.083528
86	Blank	N	IgG#5-HRP	Blank	0	377480	0.0779369
86	1Mmix Negative 0.25 sEq	N	IgG#5-HRP	Plasma	0.25	693800	0.143246
86	1Mmix Negative 0.25 sEq	N	IgG#5-HRP	Plasma	0.25	667560	0.137829
86	1Mmix Negative 0.0625 sEq	N	IgG#5-HRP	Plasma	0.0625	534760	0.11041
86	1Mmix Negative 0.0625 sEq	N	IgG#5-HRP	Plasma	0.0625	496080	0.102424
86	IgG	N	IgG#5-HRP	Antibody	1 µg/mL	449560	0.092819
86	IgG	N	IgG#5-HRP	Antibody	1 µg/mL	399440	0.0824709
86	IgG	N	IgG#5-HRP	Antibody	1 µg/mL	412680	0.0852045
86	IgG	N	IgG#5-HRP	Antibody	1 µg/mL	400680	0.0827269
86	Blank	N	IgG#5-HRP	Blank	0	333400	0.0688359
86	Blank	N	IgG#5-HRP	Blank	0	325680	0.067242
86	Blank	N	IgG#5-HRP	Blank	0	408000	0.0842383
86	Blank	N	IgG#5-HRP	Blank	0	416440	0.0859808
86	1Mmix Negative 0.25 sEq	N	IgG#5-HRP	Plasma	0.25	739320	0.152645
86	1Mmix Negative 0.25 sEq	N	IgG#5-HRP	Plasma	0.25	759120	0.156733
86	1Mmix Negative 0.0625 sEq	N	IgG#5-HRP	Plasma	0.0625	560520	0.115729
86	1Mmix Negative 0.0625 sEq	N	IgG#5-HRP	Plasma	0.0625	519920	0.107346
86	IgG	RBD (331–521)	IgG#5-HRP	Antibody	1 µg/mL	441880	0.0415592
86	IgG	RBD (331–521)	IgG#5-HRP	Antibody	1 µg/mL	350880	0.0330006
86	IgG	RBD (331–521)	IgG#5-HRP	Antibody	1 µg/mL	412680	0.0388129
86	IgG	RBD (331–521)	IgG#5-HRP	Antibody	1 µg/mL	372040	0.0349907
86	Blank	RBD (331–521)	IgG#5-HRP	Blank	0	380680	0.0358033
86	Blank	RBD (331–521)	IgG#5-HRP	Blank	0	348400	0.0327673
86	Blank	RBD (331–521)	IgG#5-HRP	Blank	0	411280	0.0386813
86	Blank	RBD (331–521)	IgG#5-HRP	Blank	0	392200	0.0368868
86	1Mmix Negative 0.25 sEq	RBD (331–521)	IgG#5-HRP	Plasma	0.25	612240	0.0575817
86	1Mmix Negative 0.25 sEq	RBD (331–521)	IgG#5-HRP	Plasma	0.25	602920	0.0567052
86	1Mmix Negative 0.0625 sEq	RBD (331–521)	IgG#5-HRP	Plasma	0.0625	525800	0.049452
86	1Mmix Negative 0.0625 sEq	RBD (331–521)	IgG#5-HRP	Plasma	0.0625	516520	0.0485792
86	IgG	RBD (331–521)	IgG#5-HRP	Antibody	1 µg/mL	437400	0.0411379
86	IgG	RBD (331–521)	IgG#5-HRP	Antibody	1 µg/mL	360880	0.0339411
86	IgG	RBD (331–521)	IgG#5-HRP	Antibody	1 µg/mL	419680	0.0394713
86	IgG	RBD (331–521)	IgG#5-HRP	Antibody	1 µg/mL	399760	0.0375978
86	Blank	RBD (331–521)	IgG#5-HRP	Blank	0	371760	0.0349644
86	Blank	RBD (331–521)	IgG#5-HRP	Blank	0	358960	0.0337605
86	Blank	RBD (331–521)	IgG#5-HRP	Blank	0	425600	0.0400281
86	Blank	RBD (331–521)	IgG#5-HRP	Blank	0	448000	0.0421348
86	1Mmix Negative 0.25 sEq	RBD (331–521)	IgG#5-HRP	Plasma	0.25	725360	0.0682208
86	1Mmix Negative 0.25 sEq	RBD (331–521)	IgG#5-HRP	Plasma	0.25	706440	0.0664413
86	1Mmix Negative 0.0625 sEq	RBD (331–521)	IgG#5-HRP	Plasma	0.0625	566200	0.0532516
86	1Mmix Negative 0.0625 sEq	RBD (331–521)	IgG#5-HRP	Plasma	0.0625	546200	0.0513706
86	IgG	spike	IgG#5-HRP	Antibody	1 µg/mL	442280	0.0371331
86	IgG	spike	IgG#5-HRP	Antibody	1 µg/mL	345080	0.0289724
86	IgG	spike	IgG#5-HRP	Antibody	1 µg/mL	410560	0.03447
86	IgG	spike	IgG#5-HRP	Antibody	1 µg/mL	360680	0.0302821
86	Blank	spike	IgG#5-HRP	Blank	0	362880	0.0304668
86	Blank	spike	IgG#5-HRP	Blank	0	316800	0.026598
86	Blank	spike	IgG#5-HRP	Blank	0	395600	0.0332139
86	Blank	spike	IgG#5-HRP	Blank	0	391640	0.0328815
86	1Mmix Negative 0.25 sEq	spike	IgG#5-HRP	Plasma	0.25	684200	0.0574443
86	1Mmix Negative 0.25 sEq	spike	IgG#5-HRP	Plasma	0.25	652360	0.0547711
86	1Mmix Negative 0.0625 sEq	spike	IgG#5-HRP	Plasma	0.0625	542840	0.045576
86	1Mmix Negative 0.0625 sEq	spike	IgG#5-HRP	Plasma	0.0625	557080	0.0467715
86	IgG	spike	IgG#5-HRP	Antibody	1 µg/mL	433440	0.0363909
86	IgG	spike	IgG#5-HRP	Antibody	1 µg/mL	363560	0.0305239
86	IgG	spike	IgG#5-HRP	Antibody	1 µg/mL	409800	0.0344062
86	IgG	spike	IgG#5-HRP	Antibody	1 µg/mL	400840	0.0336539
86	Blank	spike	IgG#5-HRP	Blank	0	365920	0.0307221
86	Blank	spike	IgG#5-HRP	Blank	0	347640	0.0291873
86	Blank	spike	IgG#5-HRP	Blank	0	404560	0.0339662
86	Blank	spike	IgG#5-HRP	Blank	0	430560	0.0361491
86	1Mmix Negative 0.25 sEq	spike	IgG#5-HRP	Plasma	0.25	790120	0.0663372
86	1Mmix Negative 0.25 sEq	spike	IgG#5-HRP	Plasma	0.25	759360	0.0637547
86	1Mmix Negative 0.0625 sEq	spike	IgG#5-HRP	Plasma	0.0625	570240	0.0478764
86	1Mmix Negative 0.0625 sEq	spike	IgG#5-HRP	Plasma	0.0625	619880	0.0520441
86	IgG	N	IgG#5-HRP	Antibody	1 µg/mL	353240	0.0874071
86	IgG	N	IgG#5-HRP	Antibody	1 µg/mL	330240	0.0817159
86	IgG	N	IgG#5-HRP	Antibody	1 µg/mL	377240	0.0933457
86	IgG	N	IgG#5-HRP	Antibody	1 µg/mL	326360	0.0807558
86	Blank	N	IgG#5-HRP	Blank	0	368000	0.0910594
86	Blank	N	IgG#5-HRP	Blank	0	331680	0.0820722
86	Blank	N	IgG#5-HRP	Blank	0	383600	0.0949195
86	Blank	N	IgG#5-HRP	Blank	0	355400	0.0879416
86	1Mmix Negative 0.25 sEq	N	IgG#5-HRP	Plasma	0.25	649640	0.160749
86	1Mmix Negative 0.25 sEq	N	IgG#5-HRP	Plasma	0.25	649760	0.160779
86	1Mmix Negative 0.0625 sEq	N	IgG#5-HRP	Plasma	0.0625	536680	0.132798
86	1Mmix Negative 0.0625 sEq	N	IgG#5-HRP	Plasma	0.0625	498480	0.123346
86	IgG	N	IgG#5-HRP	Antibody	1 µg/mL	480000	0.118773
86	IgG	N	IgG#5-HRP	Antibody	1 µg/mL	394240	0.0975523
86	IgG	N	IgG#5-HRP	Antibody	1 µg/mL	393760	0.0974335
86	IgG	N	IgG#5-HRP	Antibody	1 µg/mL	385280	0.0953352
86	Blank	N	IgG#5-HRP	Blank	0	357160	0.0883771
86	Blank	N	IgG#5-HRP	Blank	0	362520	0.0897034
86	Blank	N	IgG#5-HRP	Blank	0	387120	0.0957905
86	Blank	N	IgG#5-HRP	Blank	0	406920	0.10069
86	1Mmix Negative 0.25 sEq	N	IgG#5-HRP	Plasma	0.25	796920	0.197193
86	1Mmix Negative 0.25 sEq	N	IgG#5-HRP	Plasma	0.25	749360	0.185425
86	1Mmix Negative 0.0625 sEq	N	IgG#5-HRP	Plasma	0.0625	559080	0.138341
86	1Mmix Negative 0.0625 sEq	N	IgG#5-HRP	Plasma	0.0625	545400	0.134956
86	IgG	RBD (331–521)	IgG#5-HRP	Antibody	1 µg/mL	343840	0.0324316
86	IgG	RBD (331–521)	IgG#5-HRP	Antibody	1 µg/mL	301320	0.028421
86	IgG	RBD (331–521)	IgG#5-HRP	Antibody	1 µg/mL	338560	0.0319336
86	IgG	RBD (331–521)	IgG#5-HRP	Antibody	1 µg/mL	307320	0.028987
86	Blank	RBD (331–521)	IgG#5-HRP	Blank	0	325080	0.0306621
86	Blank	RBD (331–521)	IgG#5-HRP	Blank	0	299000	0.0282022
86	Blank	RBD (331–521)	IgG#5-HRP	Blank	0	368200	0.0347293
86	Blank	RBD (331–521)	IgG#5-HRP	Blank	0	364920	0.0344199
86	1Mmix Negative 0.25 sEq	RBD (331–521)	IgG#5-HRP	Plasma	0.25	548320	0.0517185
86	1Mmix Negative 0.25 sEq	RBD (331–521)	IgG#5-HRP	Plasma	0.25	548920	0.0517751
86	1Mmix Negative 0.0625 sEq	RBD (331–521)	IgG#5-HRP	Plasma	0.0625	481760	0.0454405
86	1Mmix Negative 0.0625 sEq	RBD (331–521)	IgG#5-HRP	Plasma	0.0625	445960	0.0420637
86	IgG	RBD (331–521)	IgG#5-HRP	Antibody	1 µg/mL	395240	0.0372797
86	IgG	RBD (331–521)	IgG#5-HRP	Antibody	1 µg/mL	337640	0.0318468
86	IgG	RBD (331–521)	IgG#5-HRP	Antibody	1 µg/mL	352240	0.0332239
86	IgG	RBD (331–521)	IgG#5-HRP	Antibody	1 µg/mL	349960	0.0330089
86	Blank	RBD (331–521)	IgG#5-HRP	Blank	0	344400	0.0324844
86	Blank	RBD (331–521)	IgG#5-HRP	Blank	0	329040	0.0310356
86	Blank	RBD (331–521)	IgG#5-HRP	Blank	0	388320	0.036627
86	Blank	RBD (331–521)	IgG#5-HRP	Blank	0	411240	0.0387889
86	1Mmix Negative 0.25 sEq	RBD (331–521)	IgG#5-HRP	Plasma	0.25	655680	0.0618449
86	1Mmix Negative 0.25 sEq	RBD (331–521)	IgG#5-HRP	Plasma	0.25	617320	0.0582267
86	1Mmix Negative 0.0625 sEq	RBD (331–521)	IgG#5-HRP	Plasma	0.0625	509000	0.0480098
86	1Mmix Negative 0.0625 sEq	RBD (331–521)	IgG#5-HRP	Plasma	0.0625	494600	0.0466516
86	IgG	spike	IgG#5-HRP	Antibody	1 µg/mL	362000	0.0286877
86	IgG	spike	IgG#5-HRP	Antibody	1 µg/mL	350320	0.027762
86	IgG	spike	IgG#5-HRP	Antibody	1 µg/mL	388040	0.0307513
86	IgG	spike	IgG#5-HRP	Antibody	1 µg/mL	348600	0.0276257
86	Blank	spike	IgG#5-HRP	Blank	0	340400	0.0269759
86	Blank	spike	IgG#5-HRP	Blank	0	312080	0.0247316
86	Blank	spike	IgG#5-HRP	Blank	0	380560	0.0301585
86	Blank	spike	IgG#5-HRP	Blank	0	365520	0.0289666
86	1Mmix Negative 0.25 sEq	spike	IgG#5-HRP	Plasma	0.25	668520	0.0529787
86	1Mmix Negative 0.25 sEq	spike	IgG#5-HRP	Plasma	0.25	643480	0.0509943
86	1Mmix Negative 0.0625 sEq	spike	IgG#5-HRP	Plasma	0.0625	536720	0.0425338
86	1Mmix Negative 0.0625 sEq	spike	IgG#5-HRP	Plasma	0.0625	523720	0.0415036
86	IgG	spike	IgG#5-HRP	Antibody	1 µg/mL	455480	0.0360957
86	IgG	spike	IgG#5-HRP	Antibody	1 µg/mL	373960	0.0296355
86	IgG	spike	IgG#5-HRP	Antibody	1 µg/mL	417400	0.033078
86	IgG	spike	IgG#5-HRP	Antibody	1 µg/mL	405120	0.0321048
86	Blank	spike	IgG#5-HRP	Blank	0	350200	0.0277525
86	Blank	spike	IgG#5-HRP	Blank	0	355640	0.0281836
86	Blank	spike	IgG#5-HRP	Blank	0	381040	0.0301965
86	Blank	spike	IgG#5-HRP	Blank	0	415080	0.0328941
86	1Mmix Negative 0.25 sEq	spike	IgG#5-HRP	Plasma	0.25	806840	0.0639402
86	1Mmix Negative 0.25 sEq	spike	IgG#5-HRP	Plasma	0.25	802560	0.063601
86	1Mmix Negative 0.0625 sEq	spike	IgG#5-HRP	Plasma	0.0625	575680	0.0456213
86	1Mmix Negative 0.0625 sEq	spike	IgG#5-HRP	Plasma	0.0625	604520	0.0479068
90	IgG	N	IgG#5-HRP	Antibody	1 µg/mL	246680	0.0405365
90	IgG	N	IgG#5-HRP	Antibody	1 µg/mL	51920	0.00853192
90	IgG	N	IgG#5-HRP	Antibody	1 µg/mL	54080	0.00888687
90	IgG	N	IgG#5-HRP	Antibody	1 µg/mL	43080	0.00707926
90	Blank	N	IgG#5-HRP	Blank	0	44160	0.00725673
90	Blank	N	IgG#5-HRP	Blank	0	34480	0.00566603
90	Blank	N	IgG#5-HRP	Blank	0	43960	0.00722387
90	Blank	N	IgG#5-HRP	Blank	0	50280	0.00826242
90	1Mmix Negative 0.25 sEq	N	IgG#5-HRP	Plasma	0.25	487720	0.0801461
90	1Mmix Negative 0.25 sEq	N	IgG#5-HRP	Plasma	0.25	489960	0.0805142
90	1Mmix Negative 0.0625 sEq	N	IgG#5-HRP	Plasma	0.0625	169680	0.0278832
90	1Mmix Negative 0.0625 sEq	N	IgG#5-HRP	Plasma	0.0625	137600	0.0226116
90	IgG	N	IgG#5-HRP	Antibody	1 µg/mL	379720	0.0623987
90	IgG	N	IgG#5-HRP	Antibody	1 µg/mL	141000	0.0231703
90	IgG	N	IgG#5-HRP	Antibody	1 µg/mL	99920	0.0164197
90	IgG	N	IgG#5-HRP	Antibody	1 µg/mL	78640	0.0129228
90	Blank	N	IgG#5-HRP	Blank	0	48680	0.00799949
90	Blank	N	IgG#5-HRP	Blank	0	45640	0.00749994
90	Blank	N	IgG#5-HRP	Blank	0	46200	0.00759196
90	Blank	N	IgG#5-HRP	Blank	0	63680	0.0104644
90	1Mmix Negative 0.25 sEq	N	IgG#5-HRP	Plasma	0.25	767040	0.126046
90	1Mmix Negative 0.25 sEq	N	IgG#5-HRP	Plasma	0.25	751280	0.123456
90	1Mmix Negative 0.0625 sEq	N	IgG#5-HRP	Plasma	0.0625	202120	0.033214
90	1Mmix Negative 0.0625 sEq	N	IgG#5-HRP	Plasma	0.0625	250480	0.0411609
90	IgG	RBD (331–521)	IgG#5-HRP	Antibody	1 µg/mL	250000	0.0198188
90	IgG	RBD (331–521)	IgG#5-HRP	Antibody	1 µg/mL	47880	0.0037957
90	IgG	RBD (331–521)	IgG#5-HRP	Antibody	1 µg/mL	71160	0.00564123
90	IgG	RBD (331–521)	IgG#5-HRP	Antibody	1 µg/mL	39800	0.00315515
90	Blank	RBD (331–521)	IgG#5-HRP	Blank	0	54160	0.00429355
90	Blank	RBD (331–521)	IgG#5-HRP	Blank	0	29080	0.00230532
90	Blank	RBD (331–521)	IgG#5-HRP	Blank	0	54480	0.00431891
90	Blank	RBD (331–521)	IgG#5-HRP	Blank	0	50040	0.00396693
90	1Mmix Negative 0.25 sEq	RBD (331–521)	IgG#5-HRP	Plasma	0.25	311840	0.0247212
90	1Mmix Negative 0.25 sEq	RBD (331–521)	IgG#5-HRP	Plasma	0.25	255400	0.0202469
90	1Mmix Negative 0.0625 sEq	RBD (331–521)	IgG#5-HRP	Plasma	0.0625	125680	0.00996331
90	1Mmix Negative 0.0625 sEq	RBD (331–521)	IgG#5-HRP	Plasma	0.0625	113440	0.00899298
90	IgG	RBD (331–521)	IgG#5-HRP	Antibody	1 µg/mL	338400	0.0268267
90	IgG	RBD (331–521)	IgG#5-HRP	Antibody	1 µg/mL	151160	0.0119832
90	IgG	RBD (331–521)	IgG#5-HRP	Antibody	1 µg/mL	92320	0.00731869
90	IgG	RBD (331–521)	IgG#5-HRP	Antibody	1 µg/mL	82920	0.0065735
90	Blank	RBD (331–521)	IgG#5-HRP	Blank	0	36040	0.00285708
90	Blank	RBD (331–521)	IgG#5-HRP	Blank	0	31680	0.00251144
90	Blank	RBD (331–521)	IgG#5-HRP	Blank	0	37200	0.00294904
90	Blank	RBD (331–521)	IgG#5-HRP	Blank	0	58600	0.00464553
90	1Mmix Negative 0.25 sEq	RBD (331–521)	IgG#5-HRP	Plasma	0.25	518560	0.041109
90	1Mmix Negative 0.25 sEq	RBD (331–521)	IgG#5-HRP	Plasma	0.25	483840	0.0383565
90	1Mmix Negative 0.0625 sEq	RBD (331–521)	IgG#5-HRP	Plasma	0.0625	160440	0.0127189
90	1Mmix Negative 0.0625 sEq	RBD (331–521)	IgG#5-HRP	Plasma	0.0625	217320	0.0172281
90	IgG	spike	IgG#5-HRP	Antibody	1 µg/mL	213240	0.0160083
90	IgG	spike	IgG#5-HRP	Antibody	1 µg/mL	62280	0.00467548
90	IgG	spike	IgG#5-HRP	Antibody	1 µg/mL	99800	0.00749218
90	IgG	spike	IgG#5-HRP	Antibody	1 µg/mL	78440	0.00588865
90	Blank	spike	IgG#5-HRP	Blank	0	69280	0.00520099
90	Blank	spike	IgG#5-HRP	Blank	0	42280	0.00317404
90	Blank	spike	IgG#5-HRP	Blank	0	66040	0.00495775
90	Blank	spike	IgG#5-HRP	Blank	0	63800	0.00478959
90	1Mmix Negative 0.25 sEq	spike	IgG#5-HRP	Plasma	0.25	362880	0.0272421
90	1Mmix Negative 0.25 sEq	spike	IgG#5-HRP	Plasma	0.25	342560	0.0257167
90	1Mmix Negative 0.0625 sEq	spike	IgG#5-HRP	Plasma	0.0625	159800	0.0119965
90	1Mmix Negative 0.0625 sEq	spike	IgG#5-HRP	Plasma	0.0625	123960	0.00930592
90	IgG	spike	IgG#5-HRP	Antibody	1 µg/mL	301880	0.0226627
90	IgG	spike	IgG#5-HRP	Antibody	1 µg/mL	96680	0.00725796
90	IgG	spike	IgG#5-HRP	Antibody	1 µg/mL	82440	0.00618893
90	IgG	spike	IgG#5-HRP	Antibody	1 µg/mL	81720	0.00613488
90	Blank	spike	IgG#5-HRP	Blank	0	50560	0.00379564
90	Blank	spike	IgG#5-HRP	Blank	0	45800	0.0034383
90	Blank	spike	IgG#5-HRP	Blank	0	49640	0.00372657
90	Blank	spike	IgG#5-HRP	Blank	0	74360	0.00558235
90	1Mmix Negative 0.25 sEq	spike	IgG#5-HRP	Plasma	0.25	450400	0.0338124
90	1Mmix Negative 0.25 sEq	spike	IgG#5-HRP	Plasma	0.25	401800	0.0301639
90	1Mmix Negative 0.0625 sEq	spike	IgG#5-HRP	Plasma	0.0625	160640	0.0120596
90	1Mmix Negative 0.0625 sEq	spike	IgG#5-HRP	Plasma	0.0625	146000	0.0109605
90	IgG	N	IgG#5-HRP	Antibody	1 µg/mL	174560	0.025343
90	IgG	N	IgG#5-HRP	Antibody	1 µg/mL	55240	0.00801986
90	IgG	N	IgG#5-HRP	Antibody	1 µg/mL	50560	0.0073404
90	IgG	N	IgG#5-HRP	Antibody	1 µg/mL	41320	0.00599892
90	Blank	N	IgG#5-HRP	Blank	0	38840	0.00563887
90	Blank	N	IgG#5-HRP	Blank	0	31280	0.00454129
90	Blank	N	IgG#5-HRP	Blank	0	26920	0.0039083
90	Blank	N	IgG#5-HRP	Blank	0	38920	0.00565048
90	1Mmix Negative 0.25 sEq	N	IgG#5-HRP	Plasma	0.25	509520	0.0739731
90	1Mmix Negative 0.25 sEq	N	IgG#5-HRP	Plasma	0.25	582800	0.0846121
90	1Mmix Negative 0.0625 sEq	N	IgG#5-HRP	Plasma	0.0625	204000	0.0296171
90	1Mmix Negative 0.0625 sEq	N	IgG#5-HRP	Plasma	0.0625	170880	0.0248087
90	IgG	N	IgG#5-HRP	Antibody	1 µg/mL	299280	0.0434501
90	IgG	N	IgG#5-HRP	Antibody	1 µg/mL	157920	0.0229271
90	IgG	N	IgG#5-HRP	Antibody	1 µg/mL	66480	0.0096517
90	IgG	N	IgG#5-HRP	Antibody	1 µg/mL	49760	0.00722426
90	Blank	N	IgG#5-HRP	Blank	0	42160	0.00612087
90	Blank	N	IgG#5-HRP	Blank	0	38000	0.00551692
90	Blank	N	IgG#5-HRP	Blank	0	28560	0.0041464
90	Blank	N	IgG#5-HRP	Blank	0	43120	0.00626025
90	1Mmix Negative 0.25 sEq	N	IgG#5-HRP	Plasma	0.25	637160	0.0925042
90	1Mmix Negative 0.25 sEq	N	IgG#5-HRP	Plasma	0.25	691760	0.100431
90	1Mmix Negative 0.0625 sEq	N	IgG#5-HRP	Plasma	0.0625	193440	0.028084
90	1Mmix Negative 0.0625 sEq	N	IgG#5-HRP	Plasma	0.0625	209080	0.0303547
90	IgG	RBD (331–521)	IgG#5-HRP	Antibody	1 µg/mL	219160	0.0175346
90	IgG	RBD (331–521)	IgG#5-HRP	Antibody	1 µg/mL	68680	0.00549496
90	IgG	RBD (331–521)	IgG#5-HRP	Antibody	1 µg/mL	77480	0.00619903
90	IgG	RBD (331–521)	IgG#5-HRP	Antibody	1 µg/mL	48720	0.003898
90	Blank	RBD (331–521)	IgG#5-HRP	Blank	0	70800	0.00566458
90	Blank	RBD (331–521)	IgG#5-HRP	Blank	0	50480	0.00403881
90	Blank	RBD (331–521)	IgG#5-HRP	Blank	0	57560	0.00460527
90	Blank	RBD (331–521)	IgG#5-HRP	Blank	0	55880	0.00447086
90	1Mmix Negative 0.25 sEq	RBD (331–521)	IgG#5-HRP	Plasma	0.25	368920	0.0295166
90	1Mmix Negative 0.25 sEq	RBD (331–521)	IgG#5-HRP	Plasma	0.25	324560	0.0259675
90	1Mmix Negative 0.0625 sEq	RBD (331–521)	IgG#5-HRP	Plasma	0.0625	185800	0.0148655
90	1Mmix Negative 0.0625 sEq	RBD (331–521)	IgG#5-HRP	Plasma	0.0625	198320	0.0158672
90	IgG	RBD (331–521)	IgG#5-HRP	Antibody	1 µg/mL	396080	0.0316896
90	IgG	RBD (331–521)	IgG#5-HRP	Antibody	1 µg/mL	143520	0.0114828
90	IgG	RBD (331–521)	IgG#5-HRP	Antibody	1 µg/mL	86400	0.00691271
90	IgG	RBD (331–521)	IgG#5-HRP	Antibody	1 µg/mL	63480	0.00507892
90	Blank	RBD (331–521)	IgG#5-HRP	Blank	0	59800	0.00478449
90	Blank	RBD (331–521)	IgG#5-HRP	Blank	0	57000	0.00456047
90	Blank	RBD (331–521)	IgG#5-HRP	Blank	0	45200	0.00361637
90	Blank	RBD (331–521)	IgG#5-HRP	Blank	0	63520	0.00508212
90	1Mmix Negative 0.25 sEq	RBD (331–521)	IgG#5-HRP	Plasma	0.25	489600	0.039172
90	1Mmix Negative 0.25 sEq	RBD (331–521)	IgG#5-HRP	Plasma	0.25	413760	0.0331042
90	1Mmix Negative 0.0625 sEq	RBD (331–521)	IgG#5-HRP	Plasma	0.0625	209760	0.0167825
90	1Mmix Negative 0.0625 sEq	RBD (331–521)	IgG#5-HRP	Plasma	0.0625	300360	0.0240313
90	IgG	spike	IgG#5-HRP	Antibody	1 µg/mL	285720	0.0210375
90	IgG	spike	IgG#5-HRP	Antibody	1 µg/mL	108840	0.00801386
90	IgG	spike	IgG#5-HRP	Antibody	1 µg/mL	103160	0.00759564
90	IgG	spike	IgG#5-HRP	Antibody	1 µg/mL	67800	0.0049921
90	Blank	spike	IgG#5-HRP	Blank	0	75960	0.00559291
90	Blank	spike	IgG#5-HRP	Blank	0	49880	0.00367265
90	Blank	spike	IgG#5-HRP	Blank	0	63800	0.00469758
90	Blank	spike	IgG#5-HRP	Blank	0	58680	0.00432059
90	1Mmix Negative 0.25 sEq	spike	IgG#5-HRP	Plasma	0.25	418840	0.0308391
90	1Mmix Negative 0.25 sEq	spike	IgG#5-HRP	Plasma	0.25	403200	0.0296875
90	1Mmix Negative 0.0625 sEq	spike	IgG#5-HRP	Plasma	0.0625	218280	0.0160719
90	1Mmix Negative 0.0625 sEq	spike	IgG#5-HRP	Plasma	0.0625	300200	0.0221036
90	IgG	spike	IgG#5-HRP	Antibody	1 µg/mL	447520	0.0329508
90	IgG	spike	IgG#5-HRP	Antibody	1 µg/mL	180160	0.0132651
90	IgG	spike	IgG#5-HRP	Antibody	1 µg/mL	124440	0.00916248
90	IgG	spike	IgG#5-HRP	Antibody	1 µg/mL	84240	0.00620257
90	Blank	spike	IgG#5-HRP	Blank	0	61600	0.00453559
90	Blank	spike	IgG#5-HRP	Blank	0	59200	0.00435888
90	Blank	spike	IgG#5-HRP	Blank	0	50800	0.00374039
90	Blank	spike	IgG#5-HRP	Blank	0	73360	0.00540148
90	1Mmix Negative 0.25 sEq	spike	IgG#5-HRP	Plasma	0.25	574440	0.0422959
90	1Mmix Negative 0.25 sEq	spike	IgG#5-HRP	Plasma	0.25	557920	0.0410795
90	1Mmix Negative 0.0625 sEq	spike	IgG#5-HRP	Plasma	0.0625	238440	0.0175563
90	1Mmix Negative 0.0625 sEq	spike	IgG#5-HRP	Plasma	0.0625	288840	0.0212672
90	IgG	N	IgG#5-HRP	Antibody	1 µg/mL	203600	0.0313718
90	IgG	N	IgG#5-HRP	Antibody	1 µg/mL	40280	0.00620655
90	IgG	N	IgG#5-HRP	Antibody	1 µg/mL	36920	0.00568883
90	IgG	N	IgG#5-HRP	Antibody	1 µg/mL	29800	0.00459174
90	Blank	N	IgG#5-HRP	Blank	0	23520	0.00362408
90	Blank	N	IgG#5-HRP	Blank	0	42800	0.00659485
90	Blank	N	IgG#5-HRP	Blank	0	21320	0.0032851
90	Blank	N	IgG#5-HRP	Blank	0	35840	0.00552241
90	1Mmix Negative 0.25 sEq	N	IgG#5-HRP	Plasma	0.25	435560	0.0671134
90	1Mmix Negative 0.25 sEq	N	IgG#5-HRP	Plasma	0.25	431200	0.0664415
90	1Mmix Negative 0.0625 sEq	N	IgG#5-HRP	Plasma	0.0625	133080	0.0205057
90	1Mmix Negative 0.0625 sEq	N	IgG#5-HRP	Plasma	0.0625	134520	0.0207275
90	IgG	N	IgG#5-HRP	Antibody	1 µg/mL	320640	0.0494059
90	IgG	N	IgG#5-HRP	Antibody	1 µg/mL	82360	0.0126905
90	IgG	N	IgG#5-HRP	Antibody	1 µg/mL	61240	0.00943618
90	IgG	N	IgG#5-HRP	Antibody	1 µg/mL	48600	0.00748854
90	Blank	N	IgG#5-HRP	Blank	0	22840	0.00351931
90	Blank	N	IgG#5-HRP	Blank	0	15880	0.00244687
90	Blank	N	IgG#5-HRP	Blank	0	17920	0.00276121
90	Blank	N	IgG#5-HRP	Blank	0	34560	0.00532519
90	1Mmix Negative 0.25 sEq	N	IgG#5-HRP	Plasma	0.25	547840	0.084414
90	1Mmix Negative 0.25 sEq	N	IgG#5-HRP	Plasma	0.25	607360	0.0935852
90	1Mmix Negative 0.0625 sEq	N	IgG#5-HRP	Plasma	0.0625	161200	0.0248385
90	1Mmix Negative 0.0625 sEq	N	IgG#5-HRP	Plasma	0.0625	186560	0.0287461
90	IgG	RBD (331–521)	IgG#5-HRP	Antibody	1 µg/mL	81040	0.00597216
90	IgG	RBD (331–521)	IgG#5-HRP	Antibody	1 µg/mL	33200	0.00244664
90	IgG	RBD (331–521)	IgG#5-HRP	Antibody	1 µg/mL	37280	0.00274731
90	IgG	RBD (331–521)	IgG#5-HRP	Antibody	1 µg/mL	28640	0.0021106
90	Blank	RBD (331–521)	IgG#5-HRP	Blank	0	33160	0.00244369
90	Blank	RBD (331–521)	IgG#5-HRP	Blank	0	23800	0.00175392
90	Blank	RBD (331–521)	IgG#5-HRP	Blank	0	23480	0.00173034
90	Blank	RBD (331–521)	IgG#5-HRP	Blank	0	41360	0.00304798
90	1Mmix Negative 0.25 sEq	RBD (331–521)	IgG#5-HRP	Plasma	0.25	304040	0.0224059
90	1Mmix Negative 0.25 sEq	RBD (331–521)	IgG#5-HRP	Plasma	0.25	285920	0.0210706
90	1Mmix Negative 0.0625 sEq	RBD (331–521)	IgG#5-HRP	Plasma	0.0625	121320	0.00894056
90	1Mmix Negative 0.0625 sEq	RBD (331–521)	IgG#5-HRP	Plasma	0.0625	198880	0.0146563
90	IgG	RBD (331–521)	IgG#5-HRP	Antibody	1 µg/mL	252960	0.0186416
90	IgG	RBD (331–521)	IgG#5-HRP	Antibody	1 µg/mL	80040	0.00589847
90	IgG	RBD (331–521)	IgG#5-HRP	Antibody	1 µg/mL	53360	0.00393231
90	IgG	RBD (331–521)	IgG#5-HRP	Antibody	1 µg/mL	54800	0.00403843
90	Blank	RBD (331–521)	IgG#5-HRP	Blank	0	39160	0.00288586
90	Blank	RBD (331–521)	IgG#5-HRP	Blank	0	31600	0.00232873
90	Blank	RBD (331–521)	IgG#5-HRP	Blank	0	25600	0.00188657
90	Blank	RBD (331–521)	IgG#5-HRP	Blank	0	47320	0.0034872
90	1Mmix Negative 0.25 sEq	RBD (331–521)	IgG#5-HRP	Plasma	0.25	475720	0.0350577
90	1Mmix Negative 0.25 sEq	RBD (331–521)	IgG#5-HRP	Plasma	0.25	464240	0.0342117
90	1Mmix Negative 0.0625 sEq	RBD (331–521)	IgG#5-HRP	Plasma	0.0625	172000	0.0126754
90	1Mmix Negative 0.0625 sEq	RBD (331–521)	IgG#5-HRP	Plasma	0.0625	368040	0.0271223
90	IgG	spike	IgG#5-HRP	Antibody	1 µg/mL	182640	0.013163
90	IgG	spike	IgG#5-HRP	Antibody	1 µg/mL	58600	0.00422333
90	IgG	spike	IgG#5-HRP	Antibody	1 µg/mL	55680	0.00401289
90	IgG	spike	IgG#5-HRP	Antibody	1 µg/mL	50600	0.00364677
90	Blank	spike	IgG#5-HRP	Blank	0	31720	0.00228608
90	Blank	spike	IgG#5-HRP	Blank	0	19400	0.00139817
90	Blank	spike	IgG#5-HRP	Blank	0	25640	0.00184789
90	Blank	spike	IgG#5-HRP	Blank	0	42520	0.00306444
90	1Mmix Negative 0.25 sEq	spike	IgG#5-HRP	Plasma	0.25	378480	0.0272773
90	1Mmix Negative 0.25 sEq	spike	IgG#5-HRP	Plasma	0.25	331240	0.0238726
90	1Mmix Negative 0.0625 sEq	spike	IgG#5-HRP	Plasma	0.0625	144720	0.01043
90	1Mmix Negative 0.0625 sEq	spike	IgG#5-HRP	Plasma	0.0625	177840	0.012817
90	IgG	spike	IgG#5-HRP	Antibody	1 µg/mL	384880	0.0277385
90	IgG	spike	IgG#5-HRP	Antibody	1 µg/mL	134720	0.00970934
90	IgG	spike	IgG#5-HRP	Antibody	1 µg/mL	108720	0.00783551
90	IgG	spike	IgG#5-HRP	Antibody	1 µg/mL	81320	0.00586078
90	Blank	spike	IgG#5-HRP	Blank	0	39440	0.00284246
90	Blank	spike	IgG#5-HRP	Blank	0	33520	0.0024158
90	Blank	spike	IgG#5-HRP	Blank	0	35120	0.00253112
90	Blank	spike	IgG#5-HRP	Blank	0	55240	0.00398118
90	1Mmix Negative 0.25 sEq	spike	IgG#5-HRP	Plasma	0.25	550960	0.039708
90	1Mmix Negative 0.25 sEq	spike	IgG#5-HRP	Plasma	0.25	541320	0.0390132
90	1Mmix Negative 0.0625 sEq	spike	IgG#5-HRP	Plasma	0.0625	176400	0.0127132
90	1Mmix Negative 0.0625 sEq	spike	IgG#5-HRP	Plasma	0.0625	380720	0.0274387
90	IgG	N	IgG#5-HRP	Antibody	1 µg/mL	186920	0.0378718
90	IgG	N	IgG#5-HRP	Antibody	1 µg/mL	44040	0.00892292
90	IgG	N	IgG#5-HRP	Antibody	1 µg/mL	44280	0.00897154
90	IgG	N	IgG#5-HRP	Antibody	1 µg/mL	40920	0.00829078
90	Blank	N	IgG#5-HRP	Blank	0	37720	0.00764243
90	Blank	N	IgG#5-HRP	Blank	0	34600	0.00701029
90	Blank	N	IgG#5-HRP	Blank	0	46640	0.0094497
90	Blank	N	IgG#5-HRP	Blank	0	53240	0.0107869
90	1Mmix Negative 0.25 sEq	N	IgG#5-HRP	Plasma	0.25	394560	0.0799416
90	1Mmix Negative 0.25 sEq	N	IgG#5-HRP	Plasma	0.25	423600	0.0858253
90	1Mmix Negative 0.0625 sEq	N	IgG#5-HRP	Plasma	0.0625	153560	0.0311127
90	1Mmix Negative 0.0625 sEq	N	IgG#5-HRP	Plasma	0.0625	132680	0.0268822
90	IgG	N	IgG#5-HRP	Antibody	1 µg/mL	285640	0.0578734
90	IgG	N	IgG#5-HRP	Antibody	1 µg/mL	91520	0.0185428
90	IgG	N	IgG#5-HRP	Antibody	1 µg/mL	67240	0.0136235
90	IgG	N	IgG#5-HRP	Antibody	1 µg/mL	63280	0.0128211
90	Blank	N	IgG#5-HRP	Blank	0	35840	0.00726152
90	Blank	N	IgG#5-HRP	Blank	0	37200	0.00753707
90	Blank	N	IgG#5-HRP	Blank	0	51560	0.0104465
90	Blank	N	IgG#5-HRP	Blank	0	62680	0.0126996
90	1Mmix Negative 0.25 sEq	N	IgG#5-HRP	Plasma	0.25	570880	0.115666
90	1Mmix Negative 0.25 sEq	N	IgG#5-HRP	Plasma	0.25	489000	0.099076
90	1Mmix Negative 0.0625 sEq	N	IgG#5-HRP	Plasma	0.0625	157480	0.0319069
90	1Mmix Negative 0.0625 sEq	N	IgG#5-HRP	Plasma	0.0625	173600	0.035173
90	IgG	RBD (331–521)	IgG#5-HRP	Antibody	1 µg/mL	171280	0.0138458
90	IgG	RBD (331–521)	IgG#5-HRP	Antibody	1 µg/mL	45560	0.00368294
90	IgG	RBD (331–521)	IgG#5-HRP	Antibody	1 µg/mL	45560	0.00368294
90	IgG	RBD (331–521)	IgG#5-HRP	Antibody	1 µg/mL	41440	0.00334989
90	Blank	RBD (331–521)	IgG#5-HRP	Blank	0	37720	0.00304918
90	Blank	RBD (331–521)	IgG#5-HRP	Blank	0	31040	0.00250919
90	Blank	RBD (331–521)	IgG#5-HRP	Blank	0	44760	0.00361827
90	Blank	RBD (331–521)	IgG#5-HRP	Blank	0	53480	0.00432317
90	1Mmix Negative 0.25 sEq	RBD (331–521)	IgG#5-HRP	Plasma	0.25	249920	0.0202028
90	1Mmix Negative 0.25 sEq	RBD (331–521)	IgG#5-HRP	Plasma	0.25	238200	0.0192554
90	1Mmix Negative 0.0625 sEq	RBD (331–521)	IgG#5-HRP	Plasma	0.0625	115800	0.00936095
90	1Mmix Negative 0.0625 sEq	RBD (331–521)	IgG#5-HRP	Plasma	0.0625	104640	0.0084588
90	IgG	RBD (331–521)	IgG#5-HRP	Antibody	1 µg/mL	468840	0.0378997
90	IgG	RBD (331–521)	IgG#5-HRP	Antibody	1 µg/mL	127520	0.0103084
90	IgG	RBD (331–521)	IgG#5-HRP	Antibody	1 µg/mL	76800	0.0062083
90	IgG	RBD (331–521)	IgG#5-HRP	Antibody	1 µg/mL	73280	0.00592375
90	Blank	RBD (331–521)	IgG#5-HRP	Blank	0	45200	0.00365384
90	Blank	RBD (331–521)	IgG#5-HRP	Blank	0	42240	0.00341456
90	Blank	RBD (331–521)	IgG#5-HRP	Blank	0	47480	0.00383815
90	Blank	RBD (331–521)	IgG#5-HRP	Blank	0	67960	0.00549369
90	1Mmix Negative 0.25 sEq	RBD (331–521)	IgG#5-HRP	Plasma	0.25	451880	0.0365287
90	1Mmix Negative 0.25 sEq	RBD (331–521)	IgG#5-HRP	Plasma	0.25	393200	0.0317852
90	1Mmix Negative 0.0625 sEq	RBD (331–521)	IgG#5-HRP	Plasma	0.0625	149960	0.0121223
90	1Mmix Negative 0.0625 sEq	RBD (331–521)	IgG#5-HRP	Plasma	0.0625	169560	0.0137068
90	IgG	spike	IgG#5-HRP	Antibody	1 µg/mL	135960	0.0107356
90	IgG	spike	IgG#5-HRP	Antibody	1 µg/mL	49080	0.00387542
90	IgG	spike	IgG#5-HRP	Antibody	1 µg/mL	55480	0.00438077
90	IgG	spike	IgG#5-HRP	Antibody	1 µg/mL	52480	0.00414389
90	Blank	spike	IgG#5-HRP	Blank	0	37320	0.00294683
90	Blank	spike	IgG#5-HRP	Blank	0	30280	0.00239095
90	Blank	spike	IgG#5-HRP	Blank	0	40120	0.00316793
90	Blank	spike	IgG#5-HRP	Blank	0	58160	0.00459239
90	1Mmix Negative 0.25 sEq	spike	IgG#5-HRP	Plasma	0.25	347040	0.0274027
90	1Mmix Negative 0.25 sEq	spike	IgG#5-HRP	Plasma	0.25	313240	0.0247338
90	1Mmix Negative 0.0625 sEq	spike	IgG#5-HRP	Plasma	0.0625	137520	0.0108588
90	1Mmix Negative 0.0625 sEq	spike	IgG#5-HRP	Plasma	0.0625	225160	0.0177789
90	IgG	spike	IgG#5-HRP	Antibody	1 µg/mL	247160	0.0195161
90	IgG	spike	IgG#5-HRP	Antibody	1 µg/mL	113680	0.00897632
90	IgG	spike	IgG#5-HRP	Antibody	1 µg/mL	97040	0.0076624
90	IgG	spike	IgG#5-HRP	Antibody	1 µg/mL	89960	0.00710336
90	Blank	spike	IgG#5-HRP	Blank	0	39000	0.00307949
90	Blank	spike	IgG#5-HRP	Blank	0	38200	0.00301632
90	Blank	spike	IgG#5-HRP	Blank	0	44840	0.00354062
90	Blank	spike	IgG#5-HRP	Blank	0	70760	0.0055873
90	1Mmix Negative 0.25 sEq	spike	IgG#5-HRP	Plasma	0.25	493000	0.0389279
90	1Mmix Negative 0.25 sEq	spike	IgG#5-HRP	Plasma	0.25	454240	0.0358674
90	1Mmix Negative 0.0625 sEq	spike	IgG#5-HRP	Plasma	0.0625	211160	0.0166735
90	1Mmix Negative 0.0625 sEq	spike	IgG#5-HRP	Plasma	0.0625	647160	0.0511006
93	IgG	N	IgG#5-HRP	Antibody	1 µg/mL	137960	0.0406469
93	IgG	N	IgG#5-HRP	Antibody	1 µg/mL	54360	0.016016
93	IgG	N	IgG#5-HRP	Antibody	1 µg/mL	51600	0.0152028
93	IgG	N	IgG#5-HRP	Antibody	1 µg/mL	43560	0.012834
93	Blank	N	IgG#5-HRP	Blank	0	32760	0.00965201
93	Blank	N	IgG#5-HRP	Blank	0	21520	0.0063404
93	Blank	N	IgG#5-HRP	Blank	0	30880	0.00909811
93	Blank	N	IgG#5-HRP	Blank	0	32280	0.00951059
93	1Mmix Negative 0.25 sEq	N	IgG#5-HRP	Plasma	0.25	309520	0.0911933
93	1Mmix Negative 0.25 sEq	N	IgG#5-HRP	Plasma	0.25	412800	0.121622
93	1Mmix Negative 0.0625 sEq	N	IgG#5-HRP	Plasma	0.0625	147320	0.0434046
93	1Mmix Negative 0.0625 sEq	N	IgG#5-HRP	Plasma	0.0625	185640	0.0546948
93	IgG	N	IgG#5-HRP	Antibody	1 µg/mL	222640	0.065596
93	IgG	N	IgG#5-HRP	Antibody	1 µg/mL	80440	0.0236999
93	IgG	N	IgG#5-HRP	Antibody	1 µg/mL	70160	0.0206711
93	IgG	N	IgG#5-HRP	Antibody	1 µg/mL	53440	0.0157449
93	Blank	N	IgG#5-HRP	Blank	0	30320	0.00893312
93	Blank	N	IgG#5-HRP	Blank	0	25560	0.00753069
93	Blank	N	IgG#5-HRP	Blank	0	28120	0.00828494
93	Blank	N	IgG#5-HRP	Blank	0	40480	0.0119265
93	1Mmix Negative 0.25 sEq	N	IgG#5-HRP	Plasma	0.25	490400	0.144486
93	1Mmix Negative 0.25 sEq	N	IgG#5-HRP	Plasma	0.25	498800	0.14696
93	1Mmix Negative 0.0625 sEq	N	IgG#5-HRP	Plasma	0.0625	190080	0.0560029
93	1Mmix Negative 0.0625 sEq	N	IgG#5-HRP	Plasma	0.0625	247560	0.0729381
93	IgG	RBD (331–521)	IgG#5-HRP	Antibody	1 µg/mL	156240	0.0118959
93	IgG	RBD (331–521)	IgG#5-HRP	Antibody	1 µg/mL	69960	0.00532665
93	IgG	RBD (331–521)	IgG#5-HRP	Antibody	1 µg/mL	76040	0.00578957
93	IgG	RBD (331–521)	IgG#5-HRP	Antibody	1 µg/mL	68920	0.00524747
93	Blank	RBD (331–521)	IgG#5-HRP	Blank	0	36200	0.00275621
93	Blank	RBD (331–521)	IgG#5-HRP	Blank	0	29080	0.00221411
93	Blank	RBD (331–521)	IgG#5-HRP	Blank	0	34520	0.0026283
93	Blank	RBD (331–521)	IgG#5-HRP	Blank	0	60240	0.00458658
93	1Mmix Negative 0.25 sEq	RBD (331–521)	IgG#5-HRP	Plasma	0.25	289240	0.0220223
93	1Mmix Negative 0.25 sEq	RBD (331–521)	IgG#5-HRP	Plasma	0.25	317480	0.0241725
93	1Mmix Negative 0.0625 sEq	RBD (331–521)	IgG#5-HRP	Plasma	0.0625	152400	0.0116035
93	1Mmix Negative 0.0625 sEq	RBD (331–521)	IgG#5-HRP	Plasma	0.0625	239720	0.0182519
93	IgG	RBD (331–521)	IgG#5-HRP	Antibody	1 µg/mL	259400	0.0197503
93	IgG	RBD (331–521)	IgG#5-HRP	Antibody	1 µg/mL	146640	0.0111649
93	IgG	RBD (331–521)	IgG#5-HRP	Antibody	1 µg/mL	104360	0.00794581
93	IgG	RBD (331–521)	IgG#5-HRP	Antibody	1 µg/mL	73520	0.0055977
93	Blank	RBD (331–521)	IgG#5-HRP	Blank	0	36240	0.00275926
93	Blank	RBD (331–521)	IgG#5-HRP	Blank	0	31040	0.00236334
93	Blank	RBD (331–521)	IgG#5-HRP	Blank	0	34360	0.00261612
93	Blank	RBD (331–521)	IgG#5-HRP	Blank	0	56320	0.00428812
93	1Mmix Negative 0.25 sEq	RBD (331–521)	IgG#5-HRP	Plasma	0.25	494800	0.0376733
93	1Mmix Negative 0.25 sEq	RBD (331–521)	IgG#5-HRP	Plasma	0.25	498000	0.037917
93	1Mmix Negative 0.0625 sEq	RBD (331–521)	IgG#5-HRP	Plasma	0.0625	198920	0.0151455
93	1Mmix Negative 0.0625 sEq	RBD (331–521)	IgG#5-HRP	Plasma	0.0625	428080	0.0325934
93	IgG	spike	IgG#5-HRP	Antibody	1 µg/mL	244520	0.0154622
93	IgG	spike	IgG#5-HRP	Antibody	1 µg/mL	107840	0.00681927
93	IgG	spike	IgG#5-HRP	Antibody	1 µg/mL	99960	0.00632098
93	IgG	spike	IgG#5-HRP	Antibody	1 µg/mL	109960	0.00695333
93	Blank	spike	IgG#5-HRP	Blank	0	51440	0.00325281
93	Blank	spike	IgG#5-HRP	Blank	0	46520	0.0029417
93	Blank	spike	IgG#5-HRP	Blank	0	35440	0.00224105
93	Blank	spike	IgG#5-HRP	Blank	0	84560	0.00534716
93	1Mmix Negative 0.25 sEq	spike	IgG#5-HRP	Plasma	0.25	489240	0.0309371
93	1Mmix Negative 0.25 sEq	spike	IgG#5-HRP	Plasma	0.25	468840	0.0296471
93	1Mmix Negative 0.0625 sEq	spike	IgG#5-HRP	Plasma	0.0625	190320	0.0120349
93	1Mmix Negative 0.0625 sEq	spike	IgG#5-HRP	Plasma	0.0625	210960	0.0133401
93	IgG	spike	IgG#5-HRP	Antibody	1 µg/mL	161120	0.0101884
93	IgG	spike	IgG#5-HRP	Antibody	1 µg/mL	132400	0.00837233
93	IgG	spike	IgG#5-HRP	Antibody	1 µg/mL	112520	0.00711521
93	IgG	spike	IgG#5-HRP	Antibody	1 µg/mL	94440	0.00597192
93	Blank	spike	IgG#5-HRP	Blank	0	32840	0.00207664
93	Blank	spike	IgG#5-HRP	Blank	0	33320	0.00210699
93	Blank	spike	IgG#5-HRP	Blank	0	34560	0.00218541
93	Blank	spike	IgG#5-HRP	Blank	0	69640	0.00440369
93	1Mmix Negative 0.25 sEq	spike	IgG#5-HRP	Plasma	0.25	606720	0.038366
93	1Mmix Negative 0.25 sEq	spike	IgG#5-HRP	Plasma	0.25	585040	0.0369951
93	1Mmix Negative 0.0625 sEq	spike	IgG#5-HRP	Plasma	0.0625	200960	0.0127077
93	1Mmix Negative 0.0625 sEq	spike	IgG#5-HRP	Plasma	0.0625	208160	0.013163
93	IgG	N	IgG#5-HRP	Antibody	1 µg/mL	140080	0.0492161
93	IgG	N	IgG#5-HRP	Antibody	1 µg/mL	45160	0.0158666
93	IgG	N	IgG#5-HRP	Antibody	1 µg/mL	46480	0.0163304
93	IgG	N	IgG#5-HRP	Antibody	1 µg/mL	31720	0.0111446
93	Blank	N	IgG#5-HRP	Blank	0	18240	0.00640849
93	Blank	N	IgG#5-HRP	Blank	0	13960	0.00490474
93	Blank	N	IgG#5-HRP	Blank	0	18440	0.00647876
93	Blank	N	IgG#5-HRP	Blank	0	26320	0.00924734
93	1Mmix Negative 0.25 sEq	N	IgG#5-HRP	Plasma	0.25	282040	0.0990927
93	1Mmix Negative 0.25 sEq	N	IgG#5-HRP	Plasma	0.25	476920	0.167562
93	1Mmix Negative 0.0625 sEq	N	IgG#5-HRP	Plasma	0.0625	114800	0.0403341
93	1Mmix Negative 0.0625 sEq	N	IgG#5-HRP	Plasma	0.0625	144280	0.0506917
93	IgG	N	IgG#5-HRP	Antibody	1 µg/mL	250880	0.0881448
93	IgG	N	IgG#5-HRP	Antibody	1 µg/mL	73800	0.0259291
93	IgG	N	IgG#5-HRP	Antibody	1 µg/mL	80240	0.0281917
93	IgG	N	IgG#5-HRP	Antibody	1 µg/mL	54800	0.0192536
93	Blank	N	IgG#5-HRP	Blank	0	20800	0.00730793
93	Blank	N	IgG#5-HRP	Blank	0	19600	0.00688631
93	Blank	N	IgG#5-HRP	Blank	0	19920	0.00699874
93	Blank	N	IgG#5-HRP	Blank	0	32360	0.0113694
93	1Mmix Negative 0.25 sEq	N	IgG#5-HRP	Plasma	0.25	509680	0.179072
93	1Mmix Negative 0.25 sEq	N	IgG#5-HRP	Plasma	0.25	476160	0.167295
93	1Mmix Negative 0.0625 sEq	N	IgG#5-HRP	Plasma	0.0625	150000	0.0527014
93	1Mmix Negative 0.0625 sEq	N	IgG#5-HRP	Plasma	0.0625	213280	0.0749343
93	IgG	RBD (331–521)	IgG#5-HRP	Antibody	1 µg/mL	147200	0.0116103
93	IgG	RBD (331–521)	IgG#5-HRP	Antibody	1 µg/mL	54760	0.00431916
93	IgG	RBD (331–521)	IgG#5-HRP	Antibody	1 µg/mL	46440	0.00366292
93	IgG	RBD (331–521)	IgG#5-HRP	Antibody	1 µg/mL	27520	0.00217062
93	Blank	RBD (331–521)	IgG#5-HRP	Blank	0	22640	0.00178571
93	Blank	RBD (331–521)	IgG#5-HRP	Blank	0	14840	0.00117049
93	Blank	RBD (331–521)	IgG#5-HRP	Blank	0	22440	0.00176994
93	Blank	RBD (331–521)	IgG#5-HRP	Blank	0	38480	0.00303508
93	1Mmix Negative 0.25 sEq	RBD (331–521)	IgG#5-HRP	Plasma	0.25	253840	0.0200215
93	1Mmix Negative 0.25 sEq	RBD (331–521)	IgG#5-HRP	Plasma	0.25	287800	0.0227
93	1Mmix Negative 0.0625 sEq	RBD (331–521)	IgG#5-HRP	Plasma	0.0625	97480	0.00768867
93	1Mmix Negative 0.0625 sEq	RBD (331–521)	IgG#5-HRP	Plasma	0.0625	212160	0.016734
93	IgG	RBD (331–521)	IgG#5-HRP	Antibody	1 µg/mL	239680	0.0189046
93	IgG	RBD (331–521)	IgG#5-HRP	Antibody	1 µg/mL	106360	0.00838907
93	IgG	RBD (331–521)	IgG#5-HRP	Antibody	1 µg/mL	70480	0.00555906
93	IgG	RBD (331–521)	IgG#5-HRP	Antibody	1 µg/mL	54240	0.00427814
93	Blank	RBD (331–521)	IgG#5-HRP	Blank	0	25280	0.00199394
93	Blank	RBD (331–521)	IgG#5-HRP	Blank	0	23480	0.00185197
93	Blank	RBD (331–521)	IgG#5-HRP	Blank	0	25040	0.00197501
93	Blank	RBD (331–521)	IgG#5-HRP	Blank	0	47160	0.00371971
93	1Mmix Negative 0.25 sEq	RBD (331–521)	IgG#5-HRP	Plasma	0.25	461800	0.0364242
93	1Mmix Negative 0.25 sEq	RBD (331–521)	IgG#5-HRP	Plasma	0.25	449840	0.0354808
93	1Mmix Negative 0.0625 sEq	RBD (331–521)	IgG#5-HRP	Plasma	0.0625	226520	0.0178666
93	1Mmix Negative 0.0625 sEq	RBD (331–521)	IgG#5-HRP	Plasma	0.0625	450720	0.0355502
93	IgG	spike	IgG#5-HRP	Antibody	1 µg/mL	219960	0.0134577
93	IgG	spike	IgG#5-HRP	Antibody	1 µg/mL	119440	0.00730766
93	IgG	spike	IgG#5-HRP	Antibody	1 µg/mL	77120	0.00471841
93	IgG	spike	IgG#5-HRP	Antibody	1 µg/mL	64240	0.00393038
93	Blank	spike	IgG#5-HRP	Blank	0	23720	0.00145125
93	Blank	spike	IgG#5-HRP	Blank	0	18720	0.00114534
93	Blank	spike	IgG#5-HRP	Blank	0	23560	0.00144146
93	Blank	spike	IgG#5-HRP	Blank	0	57960	0.00354615
93	1Mmix Negative 0.25 sEq	spike	IgG#5-HRP	Plasma	0.25	438160	0.0268078
93	1Mmix Negative 0.25 sEq	spike	IgG#5-HRP	Plasma	0.25	473200	0.0289517
93	1Mmix Negative 0.0625 sEq	spike	IgG#5-HRP	Plasma	0.0625	171480	0.0104916
93	1Mmix Negative 0.0625 sEq	spike	IgG#5-HRP	Plasma	0.0625	310040	0.0189691
93	IgG	spike	IgG#5-HRP	Antibody	1 µg/mL	393400	0.0240693
93	IgG	spike	IgG#5-HRP	Antibody	1 µg/mL	184160	0.0112674
93	IgG	spike	IgG#5-HRP	Antibody	1 µg/mL	119400	0.00730521
93	IgG	spike	IgG#5-HRP	Antibody	1 µg/mL	107080	0.00655144
93	Blank	spike	IgG#5-HRP	Blank	0	31120	0.00190401
93	Blank	spike	IgG#5-HRP	Blank	0	29160	0.00178409
93	Blank	spike	IgG#5-HRP	Blank	0	26680	0.00163235
93	Blank	spike	IgG#5-HRP	Blank	0	64440	0.00394261
93	1Mmix Negative 0.25 sEq	spike	IgG#5-HRP	Plasma	0.25	643400	0.0393649
93	1Mmix Negative 0.25 sEq	spike	IgG#5-HRP	Plasma	0.25	639200	0.039108
93	1Mmix Negative 0.0625 sEq	spike	IgG#5-HRP	Plasma	0.0625	274480	0.0167934
93	1Mmix Negative 0.0625 sEq	spike	IgG#5-HRP	Plasma	0.0625	434000	0.0265533
93	IgG	N	IgG#5-HRP	Antibody	1 µg/mL	119280	0.064696
93	IgG	N	IgG#5-HRP	Antibody	1 µg/mL	45400	0.0246244
93	IgG	N	IgG#5-HRP	Antibody	1 µg/mL	40360	0.0218908
93	IgG	N	IgG#5-HRP	Antibody	1 µg/mL	30240	0.0164018
93	Blank	N	IgG#5-HRP	Blank	0	23360	0.0126702
93	Blank	N	IgG#5-HRP	Blank	0	18440	0.0100016
93	Blank	N	IgG#5-HRP	Blank	0	28440	0.0154255
93	Blank	N	IgG#5-HRP	Blank	0	26400	0.014319
93	1Mmix Negative 0.25 sEq	N	IgG#5-HRP	Plasma	0.25	277920	0.15074
93	1Mmix Negative 0.25 sEq	N	IgG#5-HRP	Plasma	0.25	225320	0.122211
93	1Mmix Negative 0.0625 sEq	N	IgG#5-HRP	Plasma	0.0625	109040	0.0591419
93	1Mmix Negative 0.0625 sEq	N	IgG#5-HRP	Plasma	0.0625	119240	0.0646743
93	IgG	N	IgG#5-HRP	Antibody	1 µg/mL	205160	0.111276
93	IgG	N	IgG#5-HRP	Antibody	1 µg/mL	72920	0.0395509
93	IgG	N	IgG#5-HRP	Antibody	1 µg/mL	86720	0.0470359
93	IgG	N	IgG#5-HRP	Antibody	1 µg/mL	42680	0.0231491
93	Blank	N	IgG#5-HRP	Blank	0	22760	0.0123447
93	Blank	N	IgG#5-HRP	Blank	0	19040	0.0103271
93	Blank	N	IgG#5-HRP	Blank	0	22480	0.0121929
93	Blank	N	IgG#5-HRP	Blank	0	30440	0.0165103
93	1Mmix Negative 0.25 sEq	N	IgG#5-HRP	Plasma	0.25	453120	0.245767
93	1Mmix Negative 0.25 sEq	N	IgG#5-HRP	Plasma	0.25	440480	0.238911
93	1Mmix Negative 0.0625 sEq	N	IgG#5-HRP	Plasma	0.0625	134480	0.0729403
93	1Mmix Negative 0.0625 sEq	N	IgG#5-HRP	Plasma	0.0625	142000	0.077019
93	IgG	RBD (331–521)	IgG#5-HRP	Antibody	1 µg/mL	140720	0.0144242
93	IgG	RBD (331–521)	IgG#5-HRP	Antibody	1 µg/mL	51520	0.00528094
93	IgG	RBD (331–521)	IgG#5-HRP	Antibody	1 µg/mL	53080	0.00544084
93	IgG	RBD (331–521)	IgG#5-HRP	Antibody	1 µg/mL	34280	0.00351379
93	Blank	RBD (331–521)	IgG#5-HRP	Blank	0	31880	0.00326779
93	Blank	RBD (331–521)	IgG#5-HRP	Blank	0	20360	0.00208696
93	Blank	RBD (331–521)	IgG#5-HRP	Blank	0	46920	0.00480943
93	Blank	RBD (331–521)	IgG#5-HRP	Blank	0	37680	0.0038623
93	1Mmix Negative 0.25 sEq	RBD (331–521)	IgG#5-HRP	Plasma	0.25	294080	0.030144
93	1Mmix Negative 0.25 sEq	RBD (331–521)	IgG#5-HRP	Plasma	0.25	248600	0.0254822
93	1Mmix Negative 0.0625 sEq	RBD (331–521)	IgG#5-HRP	Plasma	0.0625	119400	0.0122388
93	1Mmix Negative 0.0625 sEq	RBD (331–521)	IgG#5-HRP	Plasma	0.0625	151440	0.015523
93	IgG	RBD (331–521)	IgG#5-HRP	Antibody	1 µg/mL	244800	0.0250927
93	IgG	RBD (331–521)	IgG#5-HRP	Antibody	1 µg/mL	120240	0.0123249
93	IgG	RBD (331–521)	IgG#5-HRP	Antibody	1 µg/mL	71680	0.00734739
93	IgG	RBD (331–521)	IgG#5-HRP	Antibody	1 µg/mL	62360	0.00639207
93	Blank	RBD (331–521)	IgG#5-HRP	Blank	0	25200	0.00258307
93	Blank	RBD (331–521)	IgG#5-HRP	Blank	0	22400	0.00229606
93	Blank	RBD (331–521)	IgG#5-HRP	Blank	0	23680	0.00242726
93	Blank	RBD (331–521)	IgG#5-HRP	Blank	0	43960	0.00450602
93	1Mmix Negative 0.25 sEq	RBD (331–521)	IgG#5-HRP	Plasma	0.25	466800	0.0478483
93	1Mmix Negative 0.25 sEq	RBD (331–521)	IgG#5-HRP	Plasma	0.25	494040	0.0506404
93	1Mmix Negative 0.0625 sEq	RBD (331–521)	IgG#5-HRP	Plasma	0.0625	213840	0.0219192
93	1Mmix Negative 0.0625 sEq	RBD (331–521)	IgG#5-HRP	Plasma	0.0625	351640	0.0360441
93	IgG	spike	IgG#5-HRP	Antibody	1 µg/mL	275760	0.0172786
93	IgG	spike	IgG#5-HRP	Antibody	1 µg/mL	124400	0.00779468
93	IgG	spike	IgG#5-HRP	Antibody	1 µg/mL	101160	0.0063385
93	IgG	spike	IgG#5-HRP	Antibody	1 µg/mL	67200	0.00421063
93	Blank	spike	IgG#5-HRP	Blank	0	45920	0.00287727
93	Blank	spike	IgG#5-HRP	Blank	0	20320	0.00127321
93	Blank	spike	IgG#5-HRP	Blank	0	51840	0.0032482
93	Blank	spike	IgG#5-HRP	Blank	0	61240	0.00383719
93	1Mmix Negative 0.25 sEq	spike	IgG#5-HRP	Plasma	0.25	488600	0.0306148
93	1Mmix Negative 0.25 sEq	spike	IgG#5-HRP	Plasma	0.25	442040	0.0276974
93	1Mmix Negative 0.0625 sEq	spike	IgG#5-HRP	Plasma	0.0625	183920	0.0115241
93	1Mmix Negative 0.0625 sEq	spike	IgG#5-HRP	Plasma	0.0625	188960	0.0118399
93	IgG	spike	IgG#5-HRP	Antibody	1 µg/mL	383720	0.0240432
93	IgG	spike	IgG#5-HRP	Antibody	1 µg/mL	229320	0.0143688
93	IgG	spike	IgG#5-HRP	Antibody	1 µg/mL	139720	0.00875461
93	IgG	spike	IgG#5-HRP	Antibody	1 µg/mL	105160	0.00658914
93	Blank	spike	IgG#5-HRP	Blank	0	24000	0.0015038
93	Blank	spike	IgG#5-HRP	Blank	0	21520	0.0013484
93	Blank	spike	IgG#5-HRP	Blank	0	25080	0.00157147
93	Blank	spike	IgG#5-HRP	Blank	0	67760	0.00424572
93	1Mmix Negative 0.25 sEq	spike	IgG#5-HRP	Plasma	0.25	662720	0.0415249
93	1Mmix Negative 0.25 sEq	spike	IgG#5-HRP	Plasma	0.25	637040	0.0399158
93	1Mmix Negative 0.0625 sEq	spike	IgG#5-HRP	Plasma	0.0625	231840	0.0145267
93	1Mmix Negative 0.0625 sEq	spike	IgG#5-HRP	Plasma	0.0625	354200	0.0221935
72	IgG	N	IgG#5-HRP	Antibody	1 µg/mL	325640	0.0406
72	IgG	N	IgG#5-HRP	Antibody	1 µg/mL	307600	0.0384
72	IgG	N	IgG#5-HRP	Antibody	1 µg/mL	327560	0.0409
72	IgG	N	IgG#5-HRP	Antibody	1 µg/mL	299520	0.0374
72	Blank	N	IgG#5-HRP	Blank	0	318120	0.0397
72	Blank	N	IgG#5-HRP	Blank	0	302080	0.0377
72	Blank	N	IgG#5-HRP	Blank	0	346160	0.0432
72	Blank	N	IgG#5-HRP	Blank	0	354160	0.0442
72	1Mmix Negative 0.25 sEq	N	IgG#5-HRP	Plasma	0.25	757960	0.0945
72	1Mmix Negative 0.25 sEq	N	IgG#5-HRP	Plasma	0.25	654840	0.0817
72	1Mmix Negative 0.0625 sEq	N	IgG#5-HRP	Plasma	0.0625	540840	0.0675
72	1Mmix Negative 0.0625 sEq	N	IgG#5-HRP	Plasma	0.0625	545480	0.068
72	IgG	N	IgG#5-HRP	Antibody	1 µg/mL	335920	0.0419
72	IgG	N	IgG#5-HRP	Antibody	1 µg/mL	328840	0.041
72	IgG	N	IgG#5-HRP	Antibody	1 µg/mL	358480	0.0447
72	IgG	N	IgG#5-HRP	Antibody	1 µg/mL	336560	0.042
72	Blank	N	IgG#5-HRP	Blank	0	318480	0.0397
72	Blank	N	IgG#5-HRP	Blank	0	316080	0.0394
72	Blank	N	IgG#5-HRP	Blank	0	345720	0.0431
72	Blank	N	IgG#5-HRP	Blank	0	369160	0.046
72	1Mmix Negative 0.25 sEq	N	IgG#5-HRP	Plasma	0.25	844560	0.1053
72	1Mmix Negative 0.25 sEq	N	IgG#5-HRP	Plasma	0.25	823960	0.1028
72	1Mmix Negative 0.0625 sEq	N	IgG#5-HRP	Plasma	0.0625	532240	0.0664
72	1Mmix Negative 0.0625 sEq	N	IgG#5-HRP	Plasma	0.0625	580440	0.0724
72	IgG	RBD (331–521)	IgG#5-HRP	Antibody	1 µg/mL	1858320	0.1423
72	IgG	RBD (331–521)	IgG#5-HRP	Antibody	1 µg/mL	1793400	0.1374
72	IgG	RBD (331–521)	IgG#5-HRP	Antibody	1 µg/mL	333680	0.0256
72	IgG	RBD (331–521)	IgG#5-HRP	Antibody	1 µg/mL	299760	0.023
72	Blank	RBD (331–521)	IgG#5-HRP	Blank	0	325440	0.0249
72	Blank	RBD (331–521)	IgG#5-HRP	Blank	0	305960	0.0234
72	Blank	RBD (331–521)	IgG#5-HRP	Blank	0	371600	0.0285
72	Blank	RBD (331–521)	IgG#5-HRP	Blank	0	375200	0.0287
72	1Mmix Negative 0.25 sEq	RBD (331–521)	IgG#5-HRP	Plasma	0.25	762480	0.0584
72	1Mmix Negative 0.25 sEq	RBD (331–521)	IgG#5-HRP	Plasma	0.25	715440	0.0548
72	1Mmix Negative 0.0625 sEq	RBD (331–521)	IgG#5-HRP	Plasma	0.0625	596040	0.0456
72	1Mmix Negative 0.0625 sEq	RBD (331–521)	IgG#5-HRP	Plasma	0.0625	560240	0.0429
72	IgG	RBD (331–521)	IgG#5-HRP	Antibody	1 µg/mL	1824680	0.1397
72	IgG	RBD (331–521)	IgG#5-HRP	Antibody	1 µg/mL	1820640	0.1394
72	IgG	RBD (331–521)	IgG#5-HRP	Antibody	1 µg/mL	398120	0.0305
72	IgG	RBD (331–521)	IgG#5-HRP	Antibody	1 µg/mL	324280	0.0248
72	Blank	RBD (331–521)	IgG#5-HRP	Blank	0	331760	0.0254
72	Blank	RBD (331–521)	IgG#5-HRP	Blank	0	335960	0.0257
72	Blank	RBD (331–521)	IgG#5-HRP	Blank	0	348240	0.0267
72	Blank	RBD (331–521)	IgG#5-HRP	Blank	0	383520	0.0294
72	1Mmix Negative 0.25 sEq	RBD (331–521)	IgG#5-HRP	Plasma	0.25	851680	0.0652
72	1Mmix Negative 0.25 sEq	RBD (331–521)	IgG#5-HRP	Plasma	0.25	812440	0.0622
72	1Mmix Negative 0.0625 sEq	RBD (331–521)	IgG#5-HRP	Plasma	0.0625	573720	0.0439
72	1Mmix Negative 0.0625 sEq	RBD (331–521)	IgG#5-HRP	Plasma	0.0625	696760	0.0534
72	IgG	spike	IgG#5-HRP	Antibody	1 µg/mL	1977840	0.1514
72	IgG	spike	IgG#5-HRP	Antibody	1 µg/mL	1439960	0.1102
72	IgG	spike	IgG#5-HRP	Antibody	1 µg/mL	361720	0.0277
72	IgG	spike	IgG#5-HRP	Antibody	1 µg/mL	352280	0.027
72	Blank	spike	IgG#5-HRP	Blank	0	369480	0.0283
72	Blank	spike	IgG#5-HRP	Blank	0	337760	0.0258
72	Blank	spike	IgG#5-HRP	Blank	0	396640	0.0304
72	Blank	spike	IgG#5-HRP	Blank	0	399240	0.0306
72	1Mmix Negative 0.25 sEq	spike	IgG#5-HRP	Plasma	0.25	871560	0.0667
72	1Mmix Negative 0.25 sEq	spike	IgG#5-HRP	Plasma	0.25	760000	0.0582
72	1Mmix Negative 0.0625 sEq	spike	IgG#5-HRP	Plasma	0.0625	633360	0.0485
72	1Mmix Negative 0.0625 sEq	spike	IgG#5-HRP	Plasma	0.0625	586400	0.0449
72	IgG	spike	IgG#5-HRP	Antibody	1 µg/mL	1734760	0.1328
72	IgG	spike	IgG#5-HRP	Antibody	1 µg/mL	1682760	0.1288
72	IgG	spike	IgG#5-HRP	Antibody	1 µg/mL	398840	0.0305
72	IgG	spike	IgG#5-HRP	Antibody	1 µg/mL	369920	0.0283
72	Blank	spike	IgG#5-HRP	Blank	0	340280	0.026
72	Blank	spike	IgG#5-HRP	Blank	0	343360	0.0263
72	Blank	spike	IgG#5-HRP	Blank	0	366880	0.0281
72	Blank	spike	IgG#5-HRP	Blank	0	396160	0.0303
72	1Mmix Negative 0.25 sEq	spike	IgG#5-HRP	Plasma	0.25	966880	0.074
72	1Mmix Negative 0.25 sEq	spike	IgG#5-HRP	Plasma	0.25	902520	0.0691
72	1Mmix Negative 0.0625 sEq	spike	IgG#5-HRP	Plasma	0.0625	652040	0.0499
72	1Mmix Negative 0.0625 sEq	spike	IgG#5-HRP	Plasma	0.0625	732200	0.056
72	IgG	N	IgG#5-HRP	Antibody	1 µg/mL	376760	0.0452
72	IgG	N	IgG#5-HRP	Antibody	1 µg/mL	303480	0.0364
72	IgG	N	IgG#5-HRP	Antibody	1 µg/mL	313080	0.0376
72	IgG	N	IgG#5-HRP	Antibody	1 µg/mL	251200	0.0301
72	Blank	N	IgG#5-HRP	Blank	0	249680	0.0299
72	Blank	N	IgG#5-HRP	Blank	0	243240	0.0292
72	Blank	N	IgG#5-HRP	Blank	0	281480	0.0338
72	Blank	N	IgG#5-HRP	Blank	0	325560	0.039
72	1Mmix Negative 0.25 sEq	N	IgG#5-HRP	Plasma	0.25	667960	0.0801
72	1Mmix Negative 0.25 sEq	N	IgG#5-HRP	Plasma	0.25	638960	0.0766
72	1Mmix Negative 0.0625 sEq	N	IgG#5-HRP	Plasma	0.0625	445640	0.0535
72	1Mmix Negative 0.0625 sEq	N	IgG#5-HRP	Plasma	0.0625	463280	0.0556
72	IgG	N	IgG#5-HRP	Antibody	1 µg/mL	516320	0.0619
72	IgG	N	IgG#5-HRP	Antibody	1 µg/mL	386560	0.0464
72	IgG	N	IgG#5-HRP	Antibody	1 µg/mL	368160	0.0442
72	IgG	N	IgG#5-HRP	Antibody	1 µg/mL	358400	0.043
72	Blank	N	IgG#5-HRP	Blank	0	265200	0.0318
72	Blank	N	IgG#5-HRP	Blank	0	275440	0.033
72	Blank	N	IgG#5-HRP	Blank	0	282400	0.0339
72	Blank	N	IgG#5-HRP	Blank	0	314600	0.0377
72	1Mmix Negative 0.25 sEq	N	IgG#5-HRP	Plasma	0.25	768480	0.0922
72	1Mmix Negative 0.25 sEq	N	IgG#5-HRP	Plasma	0.25	717000	0.086
72	1Mmix Negative 0.0625 sEq	N	IgG#5-HRP	Plasma	0.0625	430640	0.0517
72	1Mmix Negative 0.0625 sEq	N	IgG#5-HRP	Plasma	0.0625	491920	0.059
72	IgG	RBD (331–521)	IgG#5-HRP	Antibody	1 µg/mL	1910160	0.1434
72	IgG	RBD (331–521)	IgG#5-HRP	Antibody	1 µg/mL	1856560	0.1394
72	IgG	RBD (331–521)	IgG#5-HRP	Antibody	1 µg/mL	284480	0.0214
72	IgG	RBD (331–521)	IgG#5-HRP	Antibody	1 µg/mL	227320	0.0171
72	Blank	RBD (331–521)	IgG#5-HRP	Blank	0	241000	0.0181
72	Blank	RBD (331–521)	IgG#5-HRP	Blank	0	229440	0.0172
72	Blank	RBD (331–521)	IgG#5-HRP	Blank	0	272120	0.0204
72	Blank	RBD (331–521)	IgG#5-HRP	Blank	0	289240	0.0217
72	1Mmix Negative 0.25 sEq	RBD (331–521)	IgG#5-HRP	Plasma	0.25	631560	0.0474
72	1Mmix Negative 0.25 sEq	RBD (331–521)	IgG#5-HRP	Plasma	0.25	535800	0.0402
72	1Mmix Negative 0.0625 sEq	RBD (331–521)	IgG#5-HRP	Plasma	0.0625	415440	0.0312
72	1Mmix Negative 0.0625 sEq	RBD (331–521)	IgG#5-HRP	Plasma	0.0625	455480	0.0342
72	IgG	RBD (331–521)	IgG#5-HRP	Antibody	1 µg/mL	2032160	0.1525
72	IgG	RBD (331–521)	IgG#5-HRP	Antibody	1 µg/mL	2013640	0.1511
72	IgG	RBD (331–521)	IgG#5-HRP	Antibody	1 µg/mL	296480	0.0223
72	IgG	RBD (331–521)	IgG#5-HRP	Antibody	1 µg/mL	282720	0.0212
72	Blank	RBD (331–521)	IgG#5-HRP	Blank	0	240120	0.018
72	Blank	RBD (331–521)	IgG#5-HRP	Blank	0	238480	0.0179
72	Blank	RBD (331–521)	IgG#5-HRP	Blank	0	262600	0.0197
72	Blank	RBD (331–521)	IgG#5-HRP	Blank	0	294680	0.0221
72	1Mmix Negative 0.25 sEq	RBD (331–521)	IgG#5-HRP	Plasma	0.25	685440	0.0514
72	1Mmix Negative 0.25 sEq	RBD (331–521)	IgG#5-HRP	Plasma	0.25	653240	0.049
72	1Mmix Negative 0.0625 sEq	RBD (331–521)	IgG#5-HRP	Plasma	0.0625	409640	0.0307
72	1Mmix Negative 0.0625 sEq	RBD (331–521)	IgG#5-HRP	Plasma	0.0625	524080	0.0393
72	IgG	spike	IgG#5-HRP	Antibody	1 µg/mL	1978000	0.141
72	IgG	spike	IgG#5-HRP	Antibody	1 µg/mL	1849680	0.1319
72	IgG	spike	IgG#5-HRP	Antibody	1 µg/mL	295120	0.021
72	IgG	spike	IgG#5-HRP	Antibody	1 µg/mL	239280	0.0171
72	Blank	spike	IgG#5-HRP	Blank	0	236000	0.0168
72	Blank	spike	IgG#5-HRP	Blank	0	222600	0.0159
72	Blank	spike	IgG#5-HRP	Blank	0	268760	0.0192
72	Blank	spike	IgG#5-HRP	Blank	0	280800	0.02
72	1Mmix Negative 0.25 sEq	spike	IgG#5-HRP	Plasma	0.25	680680	0.0485
72	1Mmix Negative 0.25 sEq	spike	IgG#5-HRP	Plasma	0.25	615080	0.0439
72	1Mmix Negative 0.0625 sEq	spike	IgG#5-HRP	Plasma	0.0625	433600	0.0309
72	1Mmix Negative 0.0625 sEq	spike	IgG#5-HRP	Plasma	0.0625	417960	0.0298
72	IgG	spike	IgG#5-HRP	Antibody	1 µg/mL	1940000	0.1383
72	IgG	spike	IgG#5-HRP	Antibody	1 µg/mL	1917160	0.1367
72	IgG	spike	IgG#5-HRP	Antibody	1 µg/mL	294760	0.021
72	IgG	spike	IgG#5-HRP	Antibody	1 µg/mL	285040	0.0203
72	Blank	spike	IgG#5-HRP	Blank	0	239160	0.0171
72	Blank	spike	IgG#5-HRP	Blank	0	236440	0.0169
72	Blank	spike	IgG#5-HRP	Blank	0	255960	0.0182
72	Blank	spike	IgG#5-HRP	Blank	0	282720	0.0202
72	1Mmix Negative 0.25 sEq	spike	IgG#5-HRP	Plasma	0.25	797960	0.0569
72	1Mmix Negative 0.25 sEq	spike	IgG#5-HRP	Plasma	0.25	746840	0.0532
72	1Mmix Negative 0.0625 sEq	spike	IgG#5-HRP	Plasma	0.0625	451120	0.0322
72	1Mmix Negative 0.0625 sEq	spike	IgG#5-HRP	Plasma	0.0625	567920	0.0405
55	IgG	spike	IgG#5-HRP	Antibody	1 µg/mL	205920	0.0214
55	IgG	spike	IgG#5-HRP	Antibody	1 µg/mL	199600	0.0208
55	IgG	spike	IgG#5-HRP	Antibody	1 µg/mL	220840	0.023
55	IgG	spike	IgG#5-HRP	Antibody	1 µg/mL	219840	0.0229
55	Blank	spike	IgG#5-HRP	Blank	0	199640	0.0208
55	Blank	spike	IgG#5-HRP	Blank	0	179000	0.0186
55	Blank	spike	IgG#5-HRP	Blank	0	209120	0.0218
55	Blank	spike	IgG#5-HRP	Blank	0	246080	0.0256
55	1Mmix Negative 0.25 sEq	spike	IgG#5-HRP	Plasma	0.25	614080	0.0639
55	1Mmix Negative 0.25 sEq	spike	IgG#5-HRP	Plasma	0.25	643520	0.067
55	1Mmix Negative 0.0625 sEq	spike	IgG#5-HRP	Plasma	0.0625	381720	0.0397
55	1Mmix Negative 0.0625 sEq	spike	IgG#5-HRP	Plasma	0.0625	463160	0.0482
55	IgG	spike	IgG#5-HRP	Antibody	1 µg/mL	234000	0.0244
55	IgG	spike	IgG#5-HRP	Antibody	1 µg/mL	219640	0.0229
55	IgG	spike	IgG#5-HRP	Antibody	1 µg/mL	235400	0.0245
55	IgG	spike	IgG#5-HRP	Antibody	1 µg/mL	240560	0.025
55	Blank	spike	IgG#5-HRP	Blank	0	171800	0.0179
55	Blank	spike	IgG#5-HRP	Blank	0	177520	0.0185
55	Blank	spike	IgG#5-HRP	Blank	0	220720	0.023
55	Blank	spike	IgG#5-HRP	Blank	0	241760	0.0252
55	1Mmix Negative 0.25 sEq	spike	IgG#5-HRP	Plasma	0.25	594680	0.0619
55	1Mmix Negative 0.25 sEq	spike	IgG#5-HRP	Plasma	0.25	726800	0.0756
55	1Mmix Negative 0.0625 sEq	spike	IgG#5-HRP	Plasma	0.0625	409440	0.0426
55	1Mmix Negative 0.0625 sEq	spike	IgG#5-HRP	Plasma	0.0625	596920	0.0621
55	IgG	spike	IgG#5-HRP	Antibody	1 µg/mL	188960	0.0196
55	IgG	spike	IgG#5-HRP	Antibody	1 µg/mL	141600	0.0147
55	IgG	spike	IgG#5-HRP	Antibody	1 µg/mL	127480	0.0132
55	IgG	spike	IgG#5-HRP	Antibody	1 µg/mL	117240	0.0122
55	Blank	spike	IgG#5-HRP	Blank	0	100480	0.0104
55	Blank	spike	IgG#5-HRP	Blank	0	105760	0.011
55	Blank	spike	IgG#5-HRP	Blank	0	92720	0.0096
55	Blank	spike	IgG#5-HRP	Blank	0	136000	0.0141
55	1Mmix Negative 0.25 sEq	spike	IgG#5-HRP	Plasma	0.25	524440	0.0544
55	1Mmix Negative 0.25 sEq	spike	IgG#5-HRP	Plasma	0.25	471840	0.049
55	1Mmix Negative 0.0625 sEq	spike	IgG#5-HRP	Plasma	0.0625	235920	0.0245
55	1Mmix Negative 0.0625 sEq	spike	IgG#5-HRP	Plasma	0.0625	255640	0.0265
55	IgG	spike	IgG#5-HRP	Antibody	1 µg/mL	239320	0.0248
55	IgG	spike	IgG#5-HRP	Antibody	1 µg/mL	182400	0.0189
55	IgG	spike	IgG#5-HRP	Antibody	1 µg/mL	167680	0.0174
55	IgG	spike	IgG#5-HRP	Antibody	1 µg/mL	143120	0.0149
55	Blank	spike	IgG#5-HRP	Blank	0	100960	0.0105
55	Blank	spike	IgG#5-HRP	Blank	0	103880	0.0108
55	Blank	spike	IgG#5-HRP	Blank	0	105440	0.0109
55	Blank	spike	IgG#5-HRP	Blank	0	120520	0.0125
55	1Mmix Negative 0.25 sEq	spike	IgG#5-HRP	Plasma	0.25	497400	0.0516
55	1Mmix Negative 0.25 sEq	spike	IgG#5-HRP	Plasma	0.25	496160	0.0515
55	1Mmix Negative 0.0625 sEq	spike	IgG#5-HRP	Plasma	0.0625	297320	0.0309
55	1Mmix Negative 0.0625 sEq	spike	IgG#5-HRP	Plasma	0.0625	332720	0.0345

### Sheet: Fig3ACD
Sheet	Fig3ACD
Description	WHO International Standard and Reference Panel, anti-N and VHH72-Fc reference curves (Toronto; raw and processed data)
Test ID	Sample name	Antigen	Detection reagent	Source type	Sample added (µL/well or µg/mL if indicated)	Raw value (CPS)	Reference point (blank-adjusted CPS)	Relative ratio (RR)	Maximum RR of Reference Curve
142	20/140_Low	N	IgG#5-HRP	Plasma	0.25	3022440	5458240	0.553739	2.98189
142	20/140_Low	N	IgG#5-HRP	Plasma	0.0625	1040040	5458240	0.190545	2.98189
142	20/140_Low	N	IgG#5-HRP	Plasma	0.015625	370400	5458240	0.067861	2.98189
142	20/140_Low	N	IgG#5-HRP	Plasma	0.00390625	270720	5458240	0.049598	2.98189
142	20/140_Low	N	IgG#5-HRP	Plasma	0.000976562	109920	5458240	0.020138	2.98189
142	20/140_Low	N	IgG#5-HRP	Plasma	0.000244141	29680	5458240	0.005438	2.98189
142	20/140_Low	N	IgG#5-HRP	Plasma	6.10352e-05	84320	5458240	0.015448	2.98189
142	20/140_Low	N	IgG#5-HRP	Plasma	1.52588e-05	48800	5458240	0.008941	2.98189
142	20/140_Low	RBD (331–521)	IgG#5-HRP	Plasma	0.25	6970240	10520720	0.662525	1.57517
142	20/140_Low	RBD (331–521)	IgG#5-HRP	Plasma	0.0625	2672760	10520720	0.254047	1.57517
142	20/140_Low	RBD (331–521)	IgG#5-HRP	Plasma	0.015625	848440	10520720	0.080645	1.57517
142	20/140_Low	RBD (331–521)	IgG#5-HRP	Plasma	0.00390625	380680	10520720	0.036184	1.57517
142	20/140_Low	RBD (331–521)	IgG#5-HRP	Plasma	0.000976562	421000	10520720	0.040016	1.57517
142	20/140_Low	RBD (331–521)	IgG#5-HRP	Plasma	0.000244141	80840	10520720	0.007684	1.57517
142	20/140_Low	RBD (331–521)	IgG#5-HRP	Plasma	6.10352e-05	50320	10520720	0.004783	1.57517
142	20/140_Low	RBD (331–521)	IgG#5-HRP	Plasma	1.52588e-05	50520	10520720	0.004802	1.57517
142	20/140_Low	spike	IgG#5-HRP	Plasma	0.25	11896440	9896150	1.20213	1.51989
142	20/140_Low	spike	IgG#5-HRP	Plasma	0.0625	6538960	9896150	0.660758	1.51989
142	20/140_Low	spike	IgG#5-HRP	Plasma	0.015625	2444720	9896150	0.247037	1.51989
142	20/140_Low	spike	IgG#5-HRP	Plasma	0.00390625	778680	9896150	0.078685	1.51989
142	20/140_Low	spike	IgG#5-HRP	Plasma	0.000976562	361720	9896150	0.036552	1.51989
142	20/140_Low	spike	IgG#5-HRP	Plasma	0.000244141	135120	9896150	0.013654	1.51989
142	20/140_Low	spike	IgG#5-HRP	Plasma	6.10352e-05	91040	9896150	0.0092	1.51989
142	20/140_Low	spike	IgG#5-HRP	Plasma	1.52588e-05	90120	9896150	0.009107	1.51989
142	20/140_Low	N	IgG#5-HRP	Plasma	0.25	2951440	5458240	0.540731	2.98189
142	20/140_Low	N	IgG#5-HRP	Plasma	0.0625	1020680	5458240	0.186998	2.98189
142	20/140_Low	N	IgG#5-HRP	Plasma	0.015625	354080	5458240	0.064871	2.98189
142	20/140_Low	N	IgG#5-HRP	Plasma	0.00390625	159920	5458240	0.029299	2.98189
142	20/140_Low	N	IgG#5-HRP	Plasma	0.000976562	100760	5458240	0.01846	2.98189
142	20/140_Low	N	IgG#5-HRP	Plasma	0.000244141	74840	5458240	0.013711	2.98189
142	20/140_Low	N	IgG#5-HRP	Plasma	6.10352e-05	76560	5458240	0.014026	2.98189
142	20/140_Low	N	IgG#5-HRP	Plasma	1.52588e-05	73080	5458240	0.013389	2.98189
142	20/140_Low	RBD (331–521)	IgG#5-HRP	Plasma	0.25	3330480	10520720	0.316564	1.57517
142	20/140_Low	RBD (331–521)	IgG#5-HRP	Plasma	0.0625	2697760	10520720	0.256424	1.57517
142	20/140_Low	RBD (331–521)	IgG#5-HRP	Plasma	0.015625	815960	10520720	0.077557	1.57517
142	20/140_Low	RBD (331–521)	IgG#5-HRP	Plasma	0.00390625	315720	10520720	0.030009	1.57517
142	20/140_Low	RBD (331–521)	IgG#5-HRP	Plasma	0.000976562	122240	10520720	0.011619	1.57517
142	20/140_Low	RBD (331–521)	IgG#5-HRP	Plasma	0.000244141	72680	10520720	0.006908	1.57517
142	20/140_Low	RBD (331–521)	IgG#5-HRP	Plasma	6.10352e-05	48240	10520720	0.004585	1.57517
142	20/140_Low	RBD (331–521)	IgG#5-HRP	Plasma	1.52588e-05	49240	10520720	0.00468	1.57517
142	20/140_Low	spike	IgG#5-HRP	Plasma	0.25	11924120	9896150	1.20492	1.51989
142	20/140_Low	spike	IgG#5-HRP	Plasma	0.0625	6586400	9896150	0.665552	1.51989
142	20/140_Low	spike	IgG#5-HRP	Plasma	0.015625	2464200	9896150	0.249006	1.51989
142	20/140_Low	spike	IgG#5-HRP	Plasma	0.00390625	842040	9896150	0.085088	1.51989
142	20/140_Low	spike	IgG#5-HRP	Plasma	0.000976562	305520	9896150	0.030873	1.51989
142	20/140_Low	spike	IgG#5-HRP	Plasma	0.000244141	128600	9896150	0.012995	1.51989
142	20/140_Low	spike	IgG#5-HRP	Plasma	6.10352e-05	81560	9896150	0.008242	1.51989
142	20/140_Low	spike	IgG#5-HRP	Plasma	1.52588e-05	64240	9896150	0.006491	1.51989
142	20/136	N	IgG#5-HRP	Plasma	0.25	15025800	5458240	2.75287	2.98189
142	20/136	N	IgG#5-HRP	Plasma	0.0625	15304760	5458240	2.80397	2.98189
142	20/136	N	IgG#5-HRP	Plasma	0.015625	11179720	5458240	2.04823	2.98189
142	20/136	N	IgG#5-HRP	Plasma	0.00390625	4924520	5458240	0.902218	2.98189
142	20/136	N	IgG#5-HRP	Plasma	0.000976562	1631760	5458240	0.298954	2.98189
142	20/136	N	IgG#5-HRP	Plasma	0.000244141	545880	5458240	0.10001	2.98189
142	20/136	N	IgG#5-HRP	Plasma	6.10352e-05	207120	5458240	0.037946	2.98189
142	20/136	N	IgG#5-HRP	Plasma	1.52588e-05	115240	5458240	0.021113	2.98189
142	20/136	RBD (331–521)	IgG#5-HRP	Plasma	0.25	15166400	10520720	1.44157	1.57517
142	20/136	RBD (331–521)	IgG#5-HRP	Plasma	0.0625	14841920	10520720	1.41073	1.57517
142	20/136	RBD (331–521)	IgG#5-HRP	Plasma	0.015625	9677720	10520720	0.919872	1.57517
142	20/136	RBD (331–521)	IgG#5-HRP	Plasma	0.00390625	3740720	10520720	0.355557	1.57517
142	20/136	RBD (331–521)	IgG#5-HRP	Plasma	0.000976562	1162800	10520720	0.110525	1.57517
142	20/136	RBD (331–521)	IgG#5-HRP	Plasma	0.000244141	398720	10520720	0.037899	1.57517
142	20/136	RBD (331–521)	IgG#5-HRP	Plasma	6.10352e-05	178640	10520720	0.01698	1.57517
142	20/136	RBD (331–521)	IgG#5-HRP	Plasma	1.52588e-05	152360	10520720	0.014482	1.57517
142	20/136	spike	IgG#5-HRP	Plasma	0.25	13933920	9896150	1.40801	1.51989
142	20/136	spike	IgG#5-HRP	Plasma	0.0625	15266360	9896150	1.54266	1.51989
142	20/136	spike	IgG#5-HRP	Plasma	0.015625	13625080	9896150	1.37681	1.51989
142	20/136	spike	IgG#5-HRP	Plasma	0.00390625	7558800	9896150	0.763812	1.51989
142	20/136	spike	IgG#5-HRP	Plasma	0.000976562	2779400	9896150	0.280857	1.51989
142	20/136	spike	IgG#5-HRP	Plasma	0.000244141	913880	9896150	0.092347	1.51989
142	20/136	spike	IgG#5-HRP	Plasma	6.10352e-05	295120	9896150	0.029822	1.51989
142	20/136	spike	IgG#5-HRP	Plasma	1.52588e-05	149360	9896150	0.015093	1.51989
142	20/142_Negative	N	IgG#5-HRP	Plasma	0.25	759200	5458240	0.139092	2.98189
142	20/142_Negative	N	IgG#5-HRP	Plasma	0.0625	352520	5458240	0.064585	2.98189
142	20/142_Negative	N	IgG#5-HRP	Plasma	0.015625	154040	5458240	0.028222	2.98189
142	20/142_Negative	N	IgG#5-HRP	Plasma	0.00390625	54840	5458240	0.010047	2.98189
142	20/142_Negative	N	IgG#5-HRP	Plasma	0.000976562	91760	5458240	0.016811	2.98189
142	20/142_Negative	N	IgG#5-HRP	Plasma	0.000244141	31600	5458240	0.005789	2.98189
142	20/142_Negative	N	IgG#5-HRP	Plasma	6.10352e-05	95800	5458240	0.017551	2.98189
142	20/142_Negative	N	IgG#5-HRP	Plasma	1.52588e-05	105320	5458240	0.019296	2.98189
142	20/142_Negative	RBD (331–521)	IgG#5-HRP	Plasma	0.25	413560	10520720	0.039309	1.57517
142	20/142_Negative	RBD (331–521)	IgG#5-HRP	Plasma	0.0625	180960	10520720	0.0172	1.57517
142	20/142_Negative	RBD (331–521)	IgG#5-HRP	Plasma	0.015625	89000	10520720	0.008459	1.57517
142	20/142_Negative	RBD (331–521)	IgG#5-HRP	Plasma	0.00390625	64480	10520720	0.006129	1.57517
142	20/142_Negative	RBD (331–521)	IgG#5-HRP	Plasma	0.000976562	58640	10520720	0.005574	1.57517
142	20/142_Negative	RBD (331–521)	IgG#5-HRP	Plasma	0.000244141	30920	10520720	0.002939	1.57517
142	20/142_Negative	RBD (331–521)	IgG#5-HRP	Plasma	6.10352e-05	91200	10520720	0.008669	1.57517
142	20/142_Negative	RBD (331–521)	IgG#5-HRP	Plasma	1.52588e-05	111080	10520720	0.010558	1.57517
142	20/142_Negative	spike	IgG#5-HRP	Plasma	0.25	3156440	9896150	0.318956	1.51989
142	20/142_Negative	spike	IgG#5-HRP	Plasma	0.0625	975760	9896150	0.0986	1.51989
142	20/142_Negative	spike	IgG#5-HRP	Plasma	0.015625	322480	9896150	0.032586	1.51989
142	20/142_Negative	spike	IgG#5-HRP	Plasma	0.00390625	184120	9896150	0.018605	1.51989
142	20/142_Negative	spike	IgG#5-HRP	Plasma	0.000976562	94640	9896150	0.009563	1.51989
142	20/142_Negative	spike	IgG#5-HRP	Plasma	0.000244141	59920	9896150	0.006055	1.51989
142	20/142_Negative	spike	IgG#5-HRP	Plasma	6.10352e-05	66680	9896150	0.006738	1.51989
142	20/142_Negative	spike	IgG#5-HRP	Plasma	1.52588e-05	83560	9896150	0.008444	1.51989
142	20/136	N	IgG#5-HRP	Plasma	0.25	14869280	5458240	2.72419	2.98189
142	20/136	N	IgG#5-HRP	Plasma	0.0625	16191240	5458240	2.96638	2.98189
142	20/136	N	IgG#5-HRP	Plasma	0.015625	12752640	5458240	2.3364	2.98189
142	20/136	N	IgG#5-HRP	Plasma	0.00390625	5851320	5458240	1.07202	2.98189
142	20/136	N	IgG#5-HRP	Plasma	0.000976562	1945400	5458240	0.356415	2.98189
142	20/136	N	IgG#5-HRP	Plasma	0.000244141	626160	5458240	0.114718	2.98189
142	20/136	N	IgG#5-HRP	Plasma	6.10352e-05	227400	5458240	0.041662	2.98189
142	20/136	N	IgG#5-HRP	Plasma	1.52588e-05	122360	5458240	0.022417	2.98189
142	20/136	RBD (331–521)	IgG#5-HRP	Plasma	0.25	15575240	10520720	1.48044	1.57517
142	20/136	RBD (331–521)	IgG#5-HRP	Plasma	0.0625	14933520	10520720	1.41944	1.57517
142	20/136	RBD (331–521)	IgG#5-HRP	Plasma	0.015625	10709600	10520720	1.01795	1.57517
142	20/136	RBD (331–521)	IgG#5-HRP	Plasma	0.00390625	4361600	10520720	0.414572	1.57517
142	20/136	RBD (331–521)	IgG#5-HRP	Plasma	0.000976562	1403400	10520720	0.133394	1.57517
142	20/136	RBD (331–521)	IgG#5-HRP	Plasma	0.000244141	436120	10520720	0.041453	1.57517
142	20/136	RBD (331–521)	IgG#5-HRP	Plasma	6.10352e-05	209000	10520720	0.019866	1.57517
142	20/136	RBD (331–521)	IgG#5-HRP	Plasma	1.52588e-05	97200	10520720	0.009239	1.57517
142	20/136	spike	IgG#5-HRP	Plasma	0.25	14541240	9896150	1.46938	1.51989
142	20/136	spike	IgG#5-HRP	Plasma	0.0625	15093280	9896150	1.52517	1.51989
142	20/136	spike	IgG#5-HRP	Plasma	0.015625	14310720	9896150	1.44609	1.51989
142	20/136	spike	IgG#5-HRP	Plasma	0.00390625	8650440	9896150	0.874122	1.51989
142	20/136	spike	IgG#5-HRP	Plasma	0.000976562	3659240	9896150	0.369764	1.51989
142	20/136	spike	IgG#5-HRP	Plasma	0.000244141	1033800	9896150	0.104465	1.51989
142	20/136	spike	IgG#5-HRP	Plasma	6.10352e-05	315480	9896150	0.031879	1.51989
142	20/136	spike	IgG#5-HRP	Plasma	1.52588e-05	138360	9896150	0.013981	1.51989
142	20/142_Negative	N	IgG#5-HRP	Plasma	0.25	708440	5458240	0.129793	2.98189
142	20/142_Negative	N	IgG#5-HRP	Plasma	0.0625	301400	5458240	0.055219	2.98189
142	20/142_Negative	N	IgG#5-HRP	Plasma	0.015625	162840	5458240	0.029834	2.98189
142	20/142_Negative	N	IgG#5-HRP	Plasma	0.00390625	121880	5458240	0.02233	2.98189
142	20/142_Negative	N	IgG#5-HRP	Plasma	0.000976562	82960	5458240	0.015199	2.98189
142	20/142_Negative	N	IgG#5-HRP	Plasma	0.000244141	90320	5458240	0.016547	2.98189
142	20/142_Negative	N	IgG#5-HRP	Plasma	6.10352e-05	80680	5458240	0.014781	2.98189
142	20/142_Negative	N	IgG#5-HRP	Plasma	1.52588e-05	116440	5458240	0.021333	2.98189
142	20/142_Negative	RBD (331–521)	IgG#5-HRP	Plasma	0.25	427040	10520720	0.04059	1.57517
142	20/142_Negative	RBD (331–521)	IgG#5-HRP	Plasma	0.0625	185720	10520720	0.017653	1.57517
142	20/142_Negative	RBD (331–521)	IgG#5-HRP	Plasma	0.015625	132840	10520720	0.012627	1.57517
142	20/142_Negative	RBD (331–521)	IgG#5-HRP	Plasma	0.00390625	91520	10520720	0.008699	1.57517
142	20/142_Negative	RBD (331–521)	IgG#5-HRP	Plasma	0.000976562	77880	10520720	0.007403	1.57517
142	20/142_Negative	RBD (331–521)	IgG#5-HRP	Plasma	0.000244141	70880	10520720	0.006737	1.57517
142	20/142_Negative	RBD (331–521)	IgG#5-HRP	Plasma	6.10352e-05	39280	10520720	0.003734	1.57517
142	20/142_Negative	RBD (331–521)	IgG#5-HRP	Plasma	1.52588e-05	40240	10520720	0.003825	1.57517
142	20/142_Negative	spike	IgG#5-HRP	Plasma	0.25	3158600	9896150	0.319175	1.51989
142	20/142_Negative	spike	IgG#5-HRP	Plasma	0.0625	908720	9896150	0.091826	1.51989
142	20/142_Negative	spike	IgG#5-HRP	Plasma	0.015625	361760	9896150	0.036556	1.51989
142	20/142_Negative	spike	IgG#5-HRP	Plasma	0.00390625	180480	9896150	0.018237	1.51989
142	20/142_Negative	spike	IgG#5-HRP	Plasma	0.000976562	132440	9896150	0.013383	1.51989
142	20/142_Negative	spike	IgG#5-HRP	Plasma	0.000244141	108280	9896150	0.010942	1.51989
142	20/142_Negative	spike	IgG#5-HRP	Plasma	6.10352e-05	62760	9896150	0.006342	1.51989
142	20/142_Negative	spike	IgG#5-HRP	Plasma	1.52588e-05	79680	9896150	0.008052	1.51989
142	20/144_LowS_HighN	N	IgG#5-HRP	Plasma	0.25	13899120	5458240	2.54645	2.98189
142	20/144_LowS_HighN	N	IgG#5-HRP	Plasma	0.0625	8118200	5458240	1.48733	2.98189
142	20/144_LowS_HighN	N	IgG#5-HRP	Plasma	0.015625	3232280	5458240	0.592184	2.98189
142	20/144_LowS_HighN	N	IgG#5-HRP	Plasma	0.00390625	1036760	5458240	0.189944	2.98189
142	20/144_LowS_HighN	N	IgG#5-HRP	Plasma	0.000976562	431440	5458240	0.079044	2.98189
142	20/144_LowS_HighN	N	IgG#5-HRP	Plasma	0.000244141	213400	5458240	0.039097	2.98189
142	20/144_LowS_HighN	N	IgG#5-HRP	Plasma	6.10352e-05	185440	5458240	0.033974	2.98189
142	20/144_LowS_HighN	N	IgG#5-HRP	Plasma	1.52588e-05	46400	5458240	0.008501	2.98189
142	20/144_LowS_HighN	RBD (331–521)	IgG#5-HRP	Plasma	0.25	6815080	10520720	0.647777	1.57517
142	20/144_LowS_HighN	RBD (331–521)	IgG#5-HRP	Plasma	0.0625	2216960	10520720	0.210723	1.57517
142	20/144_LowS_HighN	RBD (331–521)	IgG#5-HRP	Plasma	0.015625	694000	10520720	0.065965	1.57517
142	20/144_LowS_HighN	RBD (331–521)	IgG#5-HRP	Plasma	0.00390625	292080	10520720	0.027762	1.57517
142	20/144_LowS_HighN	RBD (331–521)	IgG#5-HRP	Plasma	0.000976562	173640	10520720	0.016505	1.57517
142	20/144_LowS_HighN	RBD (331–521)	IgG#5-HRP	Plasma	0.000244141	62000	10520720	0.005893	1.57517
142	20/144_LowS_HighN	RBD (331–521)	IgG#5-HRP	Plasma	6.10352e-05	141760	10520720	0.013474	1.57517
142	20/144_LowS_HighN	RBD (331–521)	IgG#5-HRP	Plasma	1.52588e-05	35560	10520720	0.00338	1.57517
142	20/144_LowS_HighN	spike	IgG#5-HRP	Plasma	0.25	13845400	9896150	1.39907	1.51989
142	20/144_LowS_HighN	spike	IgG#5-HRP	Plasma	0.0625	7960360	9896150	0.80439	1.51989
142	20/144_LowS_HighN	spike	IgG#5-HRP	Plasma	0.015625	3037400	9896150	0.306927	1.51989
142	20/144_LowS_HighN	spike	IgG#5-HRP	Plasma	0.00390625	1046960	9896150	0.105795	1.51989
142	20/144_LowS_HighN	spike	IgG#5-HRP	Plasma	0.000976562	432400	9896150	0.043694	1.51989
142	20/144_LowS_HighN	spike	IgG#5-HRP	Plasma	0.000244141	142880	9896150	0.014438	1.51989
142	20/144_LowS_HighN	spike	IgG#5-HRP	Plasma	6.10352e-05	104080	9896150	0.010517	1.51989
142	20/144_LowS_HighN	spike	IgG#5-HRP	Plasma	1.52588e-05	74080	9896150	0.007486	1.51989
142	20/144_LowS_HighN	N	IgG#5-HRP	Plasma	0.25	13989120	5458240	2.56294	2.98189
142	20/144_LowS_HighN	N	IgG#5-HRP	Plasma	0.0625	8204760	5458240	1.50319	2.98189
142	20/144_LowS_HighN	N	IgG#5-HRP	Plasma	0.015625	3010280	5458240	0.551511	2.98189
142	20/144_LowS_HighN	N	IgG#5-HRP	Plasma	0.00390625	1041360	5458240	0.190787	2.98189
142	20/144_LowS_HighN	N	IgG#5-HRP	Plasma	0.000976562	309560	5458240	0.056714	2.98189
142	20/144_LowS_HighN	N	IgG#5-HRP	Plasma	0.000244141	239320	5458240	0.043846	2.98189
142	20/144_LowS_HighN	N	IgG#5-HRP	Plasma	6.10352e-05	134000	5458240	0.02455	2.98189
142	20/144_LowS_HighN	N	IgG#5-HRP	Plasma	1.52588e-05	184520	5458240	0.033806	2.98189
142	20/144_LowS_HighN	RBD (331–521)	IgG#5-HRP	Plasma	0.25	6512600	10520720	0.619026	1.57517
142	20/144_LowS_HighN	RBD (331–521)	IgG#5-HRP	Plasma	0.0625	2073720	10520720	0.197108	1.57517
142	20/144_LowS_HighN	RBD (331–521)	IgG#5-HRP	Plasma	0.015625	691880	10520720	0.065764	1.57517
142	20/144_LowS_HighN	RBD (331–521)	IgG#5-HRP	Plasma	0.00390625	217440	10520720	0.020668	1.57517
142	20/144_LowS_HighN	RBD (331–521)	IgG#5-HRP	Plasma	0.000976562	132600	10520720	0.012604	1.57517
142	20/144_LowS_HighN	RBD (331–521)	IgG#5-HRP	Plasma	0.000244141	162800	10520720	0.015474	1.57517
142	20/144_LowS_HighN	RBD (331–521)	IgG#5-HRP	Plasma	6.10352e-05	142320	10520720	0.013528	1.57517
142	20/144_LowS_HighN	RBD (331–521)	IgG#5-HRP	Plasma	1.52588e-05	218720	10520720	0.020789	1.57517
142	20/144_LowS_HighN	spike	IgG#5-HRP	Plasma	0.25	13977400	9896150	1.41241	1.51989
142	20/144_LowS_HighN	spike	IgG#5-HRP	Plasma	0.0625	7984960	9896150	0.806875	1.51989
142	20/144_LowS_HighN	spike	IgG#5-HRP	Plasma	0.015625	3000840	9896150	0.303233	1.51989
142	20/144_LowS_HighN	spike	IgG#5-HRP	Plasma	0.00390625	982760	9896150	0.099307	1.51989
142	20/144_LowS_HighN	spike	IgG#5-HRP	Plasma	0.000976562	363240	9896150	0.036705	1.51989
142	20/144_LowS_HighN	spike	IgG#5-HRP	Plasma	0.000244141	163120	9896150	0.016483	1.51989
142	20/144_LowS_HighN	spike	IgG#5-HRP	Plasma	6.10352e-05	99240	9896150	0.010028	1.51989
142	20/144_LowS_HighN	spike	IgG#5-HRP	Plasma	1.52588e-05	126520	9896150	0.012785	1.51989
142	20/148_Mid	N	IgG#5-HRP	Plasma	0.25	14535560	5458240	2.66305	2.98189
142	20/148_Mid	N	IgG#5-HRP	Plasma	0.0625	14183360	5458240	2.59852	2.98189
142	20/148_Mid	N	IgG#5-HRP	Plasma	0.015625	4643400	5458240	0.850714	2.98189
142	20/148_Mid	N	IgG#5-HRP	Plasma	0.00390625	1454360	5458240	0.266452	2.98189
142	20/148_Mid	N	IgG#5-HRP	Plasma	0.000976562	588680	5458240	0.107852	2.98189
142	20/148_Mid	N	IgG#5-HRP	Plasma	0.000244141	221160	5458240	0.040519	2.98189
142	20/148_Mid	N	IgG#5-HRP	Plasma	6.10352e-05	115720	5458240	0.021201	2.98189
142	20/148_Mid	N	IgG#5-HRP	Plasma	1.52588e-05	54160	5458240	0.009923	2.98189
142	20/148_Mid	RBD (331–521)	IgG#5-HRP	Plasma	0.25	11865960	10520720	1.12787	1.57517
142	20/148_Mid	RBD (331–521)	IgG#5-HRP	Plasma	0.0625	9320480	10520720	0.885917	1.57517
142	20/148_Mid	RBD (331–521)	IgG#5-HRP	Plasma	0.015625	2964520	10520720	0.281779	1.57517
142	20/148_Mid	RBD (331–521)	IgG#5-HRP	Plasma	0.00390625	914720	10520720	0.086945	1.57517
142	20/148_Mid	RBD (331–521)	IgG#5-HRP	Plasma	0.000976562	409360	10520720	0.03891	1.57517
142	20/148_Mid	RBD (331–521)	IgG#5-HRP	Plasma	0.000244141	210680	10520720	0.020025	1.57517
142	20/148_Mid	RBD (331–521)	IgG#5-HRP	Plasma	6.10352e-05	81480	10520720	0.007745	1.57517
142	20/148_Mid	RBD (331–521)	IgG#5-HRP	Plasma	1.52588e-05	49400	10520720	0.004695	1.57517
142	20/148_Mid	spike	IgG#5-HRP	Plasma	0.25	16091800	9896150	1.62607	1.51989
142	20/148_Mid	spike	IgG#5-HRP	Plasma	0.0625	14538400	9896150	1.4691	1.51989
142	20/148_Mid	spike	IgG#5-HRP	Plasma	0.015625	8335440	9896150	0.842291	1.51989
142	20/148_Mid	spike	IgG#5-HRP	Plasma	0.00390625	3056840	9896150	0.308892	1.51989
142	20/148_Mid	spike	IgG#5-HRP	Plasma	0.000976562	937160	9896150	0.094699	1.51989
142	20/148_Mid	spike	IgG#5-HRP	Plasma	0.000244141	305360	9896150	0.030856	1.51989
142	20/148_Mid	spike	IgG#5-HRP	Plasma	6.10352e-05	129520	9896150	0.013088	1.51989
142	20/148_Mid	spike	IgG#5-HRP	Plasma	1.52588e-05	74800	9896150	0.007558	1.51989
142	20/148_Mid	N	IgG#5-HRP	Plasma	0.25	15539800	5458240	2.84703	2.98189
142	20/148_Mid	N	IgG#5-HRP	Plasma	0.0625	14699680	5458240	2.69312	2.98189
142	20/148_Mid	N	IgG#5-HRP	Plasma	0.015625	6180840	5458240	1.13239	2.98189
142	20/148_Mid	N	IgG#5-HRP	Plasma	0.00390625	1936560	5458240	0.354796	2.98189
142	20/148_Mid	N	IgG#5-HRP	Plasma	0.000976562	969520	5458240	0.177625	2.98189
142	20/148_Mid	N	IgG#5-HRP	Plasma	0.000244141	234640	5458240	0.042988	2.98189
142	20/148_Mid	N	IgG#5-HRP	Plasma	6.10352e-05	78200	5458240	0.014327	2.98189
142	20/148_Mid	N	IgG#5-HRP	Plasma	1.52588e-05	101200	5458240	0.018541	2.98189
142	20/148_Mid	RBD (331–521)	IgG#5-HRP	Plasma	0.25	14424680	10520720	1.37107	1.57517
142	20/148_Mid	RBD (331–521)	IgG#5-HRP	Plasma	0.0625	9650600	10520720	0.917295	1.57517
142	20/148_Mid	RBD (331–521)	IgG#5-HRP	Plasma	0.015625	3424640	10520720	0.325514	1.57517
142	20/148_Mid	RBD (331–521)	IgG#5-HRP	Plasma	0.00390625	1124480	10520720	0.106882	1.57517
142	20/148_Mid	RBD (331–521)	IgG#5-HRP	Plasma	0.000976562	356160	10520720	0.033853	1.57517
142	20/148_Mid	RBD (331–521)	IgG#5-HRP	Plasma	0.000244141	148480	10520720	0.014113	1.57517
142	20/148_Mid	RBD (331–521)	IgG#5-HRP	Plasma	6.10352e-05	75680	10520720	0.007193	1.57517
142	20/148_Mid	RBD (331–521)	IgG#5-HRP	Plasma	1.52588e-05	99040	10520720	0.009414	1.57517
142	20/148_Mid	spike	IgG#5-HRP	Plasma	0.25	15715800	9896150	1.58807	1.51989
142	20/148_Mid	spike	IgG#5-HRP	Plasma	0.0625	14522400	9896150	1.46748	1.51989
142	20/148_Mid	spike	IgG#5-HRP	Plasma	0.015625	9137080	9896150	0.923296	1.51989
142	20/148_Mid	spike	IgG#5-HRP	Plasma	0.00390625	3638360	9896150	0.367654	1.51989
142	20/148_Mid	spike	IgG#5-HRP	Plasma	0.000976562	955880	9896150	0.096591	1.51989
142	20/148_Mid	spike	IgG#5-HRP	Plasma	0.000244141	320200	9896150	0.032356	1.51989
142	20/148_Mid	spike	IgG#5-HRP	Plasma	6.10352e-05	110400	9896150	0.011156	1.51989
142	20/148_Mid	spike	IgG#5-HRP	Plasma	1.52588e-05	84800	9896150	0.008569	1.51989
142	20/150_High	N	IgG#5-HRP	Plasma	0.25	15774560	5458240	2.89004	2.98189
142	20/150_High	N	IgG#5-HRP	Plasma	0.0625	16183720	5458240	2.96501	2.98189
142	20/150_High	N	IgG#5-HRP	Plasma	0.015625	9465480	5458240	1.73416	2.98189
142	20/150_High	N	IgG#5-HRP	Plasma	0.00390625	3168000	5458240	0.580407	2.98189
142	20/150_High	N	IgG#5-HRP	Plasma	0.000976562	1049960	5458240	0.192362	2.98189
142	20/150_High	N	IgG#5-HRP	Plasma	0.000244141	360520	5458240	0.066051	2.98189
142	20/150_High	N	IgG#5-HRP	Plasma	6.10352e-05	169320	5458240	0.031021	2.98189
142	20/150_High	N	IgG#5-HRP	Plasma	1.52588e-05	84000	5458240	0.01539	2.98189
142	20/150_High	RBD (331–521)	IgG#5-HRP	Plasma	0.25	14919000	10520720	1.41806	1.57517
142	20/150_High	RBD (331–521)	IgG#5-HRP	Plasma	0.0625	13728760	10520720	1.30493	1.57517
142	20/150_High	RBD (331–521)	IgG#5-HRP	Plasma	0.015625	7039120	10520720	0.669072	1.57517
142	20/150_High	RBD (331–521)	IgG#5-HRP	Plasma	0.00390625	3041960	10520720	0.28914	1.57517
142	20/150_High	RBD (331–521)	IgG#5-HRP	Plasma	0.000976562	901960	10520720	0.085732	1.57517
142	20/150_High	RBD (331–521)	IgG#5-HRP	Plasma	0.000244141	293280	10520720	0.027876	1.57517
142	20/150_High	RBD (331–521)	IgG#5-HRP	Plasma	6.10352e-05	132680	10520720	0.012611	1.57517
142	20/150_High	RBD (331–521)	IgG#5-HRP	Plasma	1.52588e-05	80120	10520720	0.007615	1.57517
142	20/150_High	spike	IgG#5-HRP	Plasma	0.25	14437840	9896150	1.45894	1.51989
142	20/150_High	spike	IgG#5-HRP	Plasma	0.0625	14489200	9896150	1.46413	1.51989
142	20/150_High	spike	IgG#5-HRP	Plasma	0.015625	12105360	9896150	1.22324	1.51989
142	20/150_High	spike	IgG#5-HRP	Plasma	0.00390625	7050000	9896150	0.712398	1.51989
142	20/150_High	spike	IgG#5-HRP	Plasma	0.000976562	2496800	9896150	0.2523	1.51989
142	20/150_High	spike	IgG#5-HRP	Plasma	0.000244141	801120	9896150	0.080953	1.51989
142	20/150_High	spike	IgG#5-HRP	Plasma	6.10352e-05	259400	9896150	0.026212	1.51989
142	20/150_High	spike	IgG#5-HRP	Plasma	1.52588e-05	115120	9896150	0.011633	1.51989
142	20/150_High	N	IgG#5-HRP	Plasma	0.25	16606280	5458240	3.04242	2.98189
142	20/150_High	N	IgG#5-HRP	Plasma	0.0625	15981320	5458240	2.92793	2.98189
142	20/150_High	N	IgG#5-HRP	Plasma	0.015625	10131880	5458240	1.85625	2.98189
142	20/150_High	N	IgG#5-HRP	Plasma	0.00390625	4010720	5458240	0.734801	2.98189
142	20/150_High	N	IgG#5-HRP	Plasma	0.000976562	1204080	5458240	0.220599	2.98189
142	20/150_High	N	IgG#5-HRP	Plasma	0.000244141	407760	5458240	0.074705	2.98189
142	20/150_High	N	IgG#5-HRP	Plasma	6.10352e-05	169120	5458240	0.030984	2.98189
142	20/150_High	N	IgG#5-HRP	Plasma	1.52588e-05	96840	5458240	0.017742	2.98189
142	20/150_High	RBD (331–521)	IgG#5-HRP	Plasma	0.25	10709800	10520720	1.01797	1.57517
142	20/150_High	RBD (331–521)	IgG#5-HRP	Plasma	0.0625	14061560	10520720	1.33656	1.57517
142	20/150_High	RBD (331–521)	IgG#5-HRP	Plasma	0.015625	8794880	10520720	0.835958	1.57517
142	20/150_High	RBD (331–521)	IgG#5-HRP	Plasma	0.00390625	3031680	10520720	0.288163	1.57517
142	20/150_High	RBD (331–521)	IgG#5-HRP	Plasma	0.000976562	893840	10520720	0.08496	1.57517
142	20/150_High	RBD (331–521)	IgG#5-HRP	Plasma	0.000244141	308480	10520720	0.029321	1.57517
142	20/150_High	RBD (331–521)	IgG#5-HRP	Plasma	6.10352e-05	155200	10520720	0.014752	1.57517
142	20/150_High	RBD (331–521)	IgG#5-HRP	Plasma	1.52588e-05	86840	10520720	0.008254	1.57517
142	20/150_High	spike	IgG#5-HRP	Plasma	0.25	13477840	9896150	1.36193	1.51989
142	20/150_High	spike	IgG#5-HRP	Plasma	0.0625	14011720	9896150	1.41588	1.51989
142	20/150_High	spike	IgG#5-HRP	Plasma	0.015625	13109920	9896150	1.32475	1.51989
142	20/150_High	spike	IgG#5-HRP	Plasma	0.00390625	7340640	9896150	0.741767	1.51989
142	20/150_High	spike	IgG#5-HRP	Plasma	0.000976562	2564400	9896150	0.259131	1.51989
142	20/150_High	spike	IgG#5-HRP	Plasma	0.000244141	872680	9896150	0.088184	1.51989
142	20/150_High	spike	IgG#5-HRP	Plasma	6.10352e-05	315800	9896150	0.031911	1.51989
142	20/150_High	spike	IgG#5-HRP	Plasma	1.52588e-05	137120	9896150	0.013856	1.51989
142	anti-N	N	IgG#5-HRP	Antibody	2 ug/ml	14158240	5458240	2.59392	2.98189
142	anti-N	N	IgG#5-HRP	Antibody	2 ug/ml	16042200	5458240	2.93908	2.98189
142	anti-N	N	IgG#5-HRP	Antibody	1 ug/ml	14939880	5458240	2.73712	2.98189
142	anti-N	N	IgG#5-HRP	Antibody	1 ug/ml	16359560	5458240	2.99722	2.98189
142	anti-N	N	IgG#5-HRP	Antibody	0.25 ug/ml	11835560	5458240	2.16838	2.98189
142	anti-N	N	IgG#5-HRP	Antibody	0.25 ug/ml	12144840	5458240	2.22505	2.98189
142	anti-N	N	IgG#5-HRP	Antibody	0.0625 ug/ml	5309440	5458240	0.972738	2.98189
142	anti-N	N	IgG#5-HRP	Antibody	0.0625 ug/ml	5523920	5458240	1.01203	2.98189
142	anti-N	N	IgG#5-HRP	Antibody	0.0156 ug/ml	1889520	5458240	0.346178	2.98189
142	anti-N	N	IgG#5-HRP	Antibody	0.0156 ug/ml	1943600	5458240	0.356085	2.98189
142	anti-N	N	IgG#5-HRP	Antibody	0.0039 ug/ml	583680	5458240	0.106936	2.98189
142	anti-N	N	IgG#5-HRP	Antibody	0.0039 ug/ml	589960	5458240	0.108086	2.98189
142	anti-N	N	IgG#5-HRP	Antibody	0.000975 ug/ml	240640	5458240	0.044087	2.98189
142	anti-N	N	IgG#5-HRP	Antibody	0.000975 ug/ml	236960	5458240	0.043413	2.98189
142	anti-N	N	IgG#5-HRP	Antibody	0.000243 ug/ml	130720	5458240	0.023949	2.98189
142	anti-N	N	IgG#5-HRP	Antibody	0.000243 ug/ml	140720	5458240	0.025781	2.98189
142	VHH72-Fc	RBD (331–521)	IgG#5-HRP	Antibody	1 ug/ml	14845280	10520720	1.41105	1.57517
142	VHH72-Fc	RBD (331–521)	IgG#5-HRP	Antibody	1 ug/ml	16620080	10520720	1.57975	1.57517
142	VHH72-Fc	RBD (331–521)	IgG#5-HRP	Antibody	0.25 ug/ml	15225160	10520720	1.44716	1.57517
142	VHH72-Fc	RBD (331–521)	IgG#5-HRP	Antibody	0.25 ug/ml	16899320	10520720	1.60629	1.57517
142	VHH72-Fc	RBD (331–521)	IgG#5-HRP	Antibody	0.0625 ug/ml	14026760	10520720	1.33325	1.57517
142	VHH72-Fc	RBD (331–521)	IgG#5-HRP	Antibody	0.0625 ug/ml	15585360	10520720	1.4814	1.57517
142	VHH72-Fc	RBD (331–521)	IgG#5-HRP	Antibody	0.0156 ug/ml	9882760	10520720	0.939362	1.57517
142	VHH72-Fc	RBD (331–521)	IgG#5-HRP	Antibody	0.0156 ug/ml	10556800	10520720	1.00343	1.57517
142	VHH72-Fc	RBD (331–521)	IgG#5-HRP	Antibody	0.0039 ug/ml	4208880	10520720	0.400056	1.57517
142	VHH72-Fc	RBD (331–521)	IgG#5-HRP	Antibody	0.0039 ug/ml	4527800	10520720	0.43037	1.57517
142	VHH72-Fc	RBD (331–521)	IgG#5-HRP	Antibody	0.000975 ug/ml	1277520	10520720	0.121429	1.57517
142	VHH72-Fc	RBD (331–521)	IgG#5-HRP	Antibody	0.000975 ug/ml	1273480	10520720	0.121045	1.57517
142	VHH72-Fc	RBD (331–521)	IgG#5-HRP	Antibody	0.000243 ug/ml	409520	10520720	0.038925	1.57517
142	VHH72-Fc	RBD (331–521)	IgG#5-HRP	Antibody	0.000243 ug/ml	428920	10520720	0.040769	1.57517
142	VHH72-Fc	RBD (331–521)	IgG#5-HRP	Antibody	0.0000609 ug/ml	175440	10520720	0.016676	1.57517
142	VHH72-Fc	RBD (331–521)	IgG#5-HRP	Antibody	0.0000609 ug/ml	191960	10520720	0.018246	1.57517
142	VHH72-Fc	spike	IgG#5-HRP	Antibody	1 ug/ml	14473640	9896150	1.46255	1.51989
142	VHH72-Fc	spike	IgG#5-HRP	Antibody	1 ug/ml	14898960	9896150	1.50553	1.51989
142	VHH72-Fc	spike	IgG#5-HRP	Antibody	0.25 ug/ml	13882680	9896150	1.40284	1.51989
142	VHH72-Fc	spike	IgG#5-HRP	Antibody	0.25 ug/ml	14814720	9896150	1.49702	1.51989
142	VHH72-Fc	spike	IgG#5-HRP	Antibody	0.0625 ug/ml	13254360	9896150	1.33934	1.51989
142	VHH72-Fc	spike	IgG#5-HRP	Antibody	0.0625 ug/ml	14427440	9896150	1.45788	1.51989
142	VHH72-Fc	spike	IgG#5-HRP	Antibody	0.0156 ug/ml	9151640	9896150	0.924768	1.51989
142	VHH72-Fc	spike	IgG#5-HRP	Antibody	0.0156 ug/ml	9690120	9896150	0.979181	1.51989
142	VHH72-Fc	spike	IgG#5-HRP	Antibody	0.0039 ug/ml	4360800	9896150	0.440656	1.51989
142	VHH72-Fc	spike	IgG#5-HRP	Antibody	0.0039 ug/ml	4467800	9896150	0.451469	1.51989
142	VHH72-Fc	spike	IgG#5-HRP	Antibody	0.000975 ug/ml	1352600	9896150	0.136679	1.51989
142	VHH72-Fc	spike	IgG#5-HRP	Antibody	0.000975 ug/ml	1344880	9896150	0.135899	1.51989
142	VHH72-Fc	spike	IgG#5-HRP	Antibody	0.000243 ug/ml	472120	9896150	0.047707	1.51989
142	VHH72-Fc	spike	IgG#5-HRP	Antibody	0.000243 ug/ml	475200	9896150	0.048019	1.51989
142	VHH72-Fc	spike	IgG#5-HRP	Antibody	0.0000609 ug/ml	198160	9896150	0.020024	1.51989
142	VHH72-Fc	spike	IgG#5-HRP	Antibody	0.0000609 ug/ml	207560	9896150	0.020974	1.51989
142	anti-N	N	IgG#5-HRP	Antibody	2 ug/ml	14925440	5458240	2.73448	2.98189
142	anti-N	N	IgG#5-HRP	Antibody	2 ug/ml	15887160	5458240	2.91068	2.98189
142	anti-N	N	IgG#5-HRP	Antibody	1 ug/ml	16192160	5458240	2.96655	2.98189
142	anti-N	N	IgG#5-HRP	Antibody	1 ug/ml	16503720	5458240	3.02363	2.98189
142	anti-N	N	IgG#5-HRP	Antibody	0.25 ug/ml	12467880	5458240	2.28423	2.98189
142	anti-N	N	IgG#5-HRP	Antibody	0.25 ug/ml	12755360	5458240	2.3369	2.98189
142	anti-N	N	IgG#5-HRP	Antibody	0.0625 ug/ml	5544600	5458240	1.01582	2.98189
142	anti-N	N	IgG#5-HRP	Antibody	0.0625 ug/ml	5624040	5458240	1.03038	2.98189
142	anti-N	N	IgG#5-HRP	Antibody	0.0156 ug/ml	1925480	5458240	0.352766	2.98189
142	anti-N	N	IgG#5-HRP	Antibody	0.0156 ug/ml	1990640	5458240	0.364704	2.98189
142	anti-N	N	IgG#5-HRP	Antibody	0.0039 ug/ml	589680	5458240	0.108035	2.98189
142	anti-N	N	IgG#5-HRP	Antibody	0.0039 ug/ml	616600	5458240	0.112967	2.98189
142	anti-N	N	IgG#5-HRP	Antibody	0.000975 ug/ml	224240	5458240	0.041083	2.98189
142	anti-N	N	IgG#5-HRP	Antibody	0.000975 ug/ml	243240	5458240	0.044564	2.98189
142	anti-N	N	IgG#5-HRP	Antibody	0.000243 ug/ml	128720	5458240	0.023583	2.98189
142	anti-N	N	IgG#5-HRP	Antibody	0.000243 ug/ml	153640	5458240	0.028148	2.98189
142	VHH72-Fc	RBD (331–521)	IgG#5-HRP	Antibody	1 ug/ml	15784040	10520720	1.50028	1.57517
142	VHH72-Fc	RBD (331–521)	IgG#5-HRP	Antibody	1 ug/ml	16749360	10520720	1.59204	1.57517
142	VHH72-Fc	RBD (331–521)	IgG#5-HRP	Antibody	0.25 ug/ml	16244640	10520720	1.54406	1.57517
142	VHH72-Fc	RBD (331–521)	IgG#5-HRP	Antibody	0.25 ug/ml	17258920	10520720	1.64047	1.57517
142	VHH72-Fc	RBD (331–521)	IgG#5-HRP	Antibody	0.0625 ug/ml	15563400	10520720	1.47931	1.57517
142	VHH72-Fc	RBD (331–521)	IgG#5-HRP	Antibody	0.0625 ug/ml	16085080	10520720	1.5289	1.57517
142	VHH72-Fc	RBD (331–521)	IgG#5-HRP	Antibody	0.0156 ug/ml	10780520	10520720	1.02469	1.57517
142	VHH72-Fc	RBD (331–521)	IgG#5-HRP	Antibody	0.0156 ug/ml	11059080	10520720	1.05117	1.57517
142	VHH72-Fc	RBD (331–521)	IgG#5-HRP	Antibody	0.0039 ug/ml	4626560	10520720	0.439757	1.57517
142	VHH72-Fc	RBD (331–521)	IgG#5-HRP	Antibody	0.0039 ug/ml	4833680	10520720	0.459444	1.57517
142	VHH72-Fc	RBD (331–521)	IgG#5-HRP	Antibody	0.000975 ug/ml	1456520	10520720	0.138443	1.57517
142	VHH72-Fc	RBD (331–521)	IgG#5-HRP	Antibody	0.000975 ug/ml	1477080	10520720	0.140397	1.57517
142	VHH72-Fc	RBD (331–521)	IgG#5-HRP	Antibody	0.000243 ug/ml	418200	10520720	0.03975	1.57517
142	VHH72-Fc	RBD (331–521)	IgG#5-HRP	Antibody	0.000243 ug/ml	468920	10520720	0.044571	1.57517
142	VHH72-Fc	RBD (331–521)	IgG#5-HRP	Antibody	0.0000609 ug/ml	167160	10520720	0.015889	1.57517
142	VHH72-Fc	RBD (331–521)	IgG#5-HRP	Antibody	0.0000609 ug/ml	194880	10520720	0.018523	1.57517
142	VHH72-Fc	spike	IgG#5-HRP	Antibody	1 ug/ml	14158920	9896150	1.43075	1.51989
142	VHH72-Fc	spike	IgG#5-HRP	Antibody	1 ug/ml	15626120	9896150	1.57901	1.51989
142	VHH72-Fc	spike	IgG#5-HRP	Antibody	0.25 ug/ml	15267520	9896150	1.54277	1.51989
142	VHH72-Fc	spike	IgG#5-HRP	Antibody	0.25 ug/ml	15829800	9896150	1.59959	1.51989
142	VHH72-Fc	spike	IgG#5-HRP	Antibody	0.0625 ug/ml	14037600	9896150	1.41849	1.51989
142	VHH72-Fc	spike	IgG#5-HRP	Antibody	0.0625 ug/ml	14905760	9896150	1.50622	1.51989
142	VHH72-Fc	spike	IgG#5-HRP	Antibody	0.0156 ug/ml	10038320	9896150	1.01437	1.51989
142	VHH72-Fc	spike	IgG#5-HRP	Antibody	0.0156 ug/ml	10883920	9896150	1.09981	1.51989
142	VHH72-Fc	spike	IgG#5-HRP	Antibody	0.0039 ug/ml	4636640	9896150	0.46853	1.51989
142	VHH72-Fc	spike	IgG#5-HRP	Antibody	0.0039 ug/ml	4872720	9896150	0.492385	1.51989
142	VHH72-Fc	spike	IgG#5-HRP	Antibody	0.000975 ug/ml	1414120	9896150	0.142896	1.51989
142	VHH72-Fc	spike	IgG#5-HRP	Antibody	0.000975 ug/ml	1530120	9896150	0.154618	1.51989
142	VHH72-Fc	spike	IgG#5-HRP	Antibody	0.000243 ug/ml	479960	9896150	0.0485	1.51989
142	VHH72-Fc	spike	IgG#5-HRP	Antibody	0.000243 ug/ml	521080	9896150	0.052655	1.51989
142	VHH72-Fc	spike	IgG#5-HRP	Antibody	0.0000609 ug/ml	201000	9896150	0.020311	1.51989
142	VHH72-Fc	spike	IgG#5-HRP	Antibody	0.0000609 ug/ml	224320	9896150	0.022667	1.51989
143	20/130	N	IgG#5-HRP	Plasma	0.25	19327640	5921055	3.26422	2.52694
143	20/130	N	IgG#5-HRP	Plasma	0.0625	20484840	5921055	3.45966	2.52694
143	20/130	N	IgG#5-HRP	Plasma	0.015625	16539200	5921055	2.79329	2.52694
143	20/130	N	IgG#5-HRP	Plasma	0.00390625	8878640	5921055	1.4995	2.52694
143	20/130	N	IgG#5-HRP	Plasma	0.000976562	2629880	5921055	0.444157	2.52694
143	20/130	N	IgG#5-HRP	Plasma	0.000244141	40680	5921055	0.00687	2.52694
143	20/130	N	IgG#5-HRP	Plasma	6.10352e-05	318160	5921055	0.053734	2.52694
143	20/130	N	IgG#5-HRP	Plasma	1.52588e-05	110560	5921055	0.018672	2.52694
143	20/130	RBD (331–521)	IgG#5-HRP	Plasma	0.25	17559560	14690125	1.19533	1.41433
143	20/130	RBD (331–521)	IgG#5-HRP	Plasma	0.0625	16000600	14690125	1.08921	1.41433
143	20/130	RBD (331–521)	IgG#5-HRP	Plasma	0.015625	7396640	14690125	0.503511	1.41433
143	20/130	RBD (331–521)	IgG#5-HRP	Plasma	0.00390625	2243400	14690125	0.152715	1.41433
143	20/130	RBD (331–521)	IgG#5-HRP	Plasma	0.000976562	658800	14690125	0.044846	1.41433
143	20/130	RBD (331–521)	IgG#5-HRP	Plasma	0.000244141	161960	14690125	0.011025	1.41433
143	20/130	RBD (331–521)	IgG#5-HRP	Plasma	6.10352e-05	65600	14690125	0.004466	1.41433
143	20/130	RBD (331–521)	IgG#5-HRP	Plasma	1.52588e-05	57680	14690125	0.003926	1.41433
143	20/130	spike	IgG#5-HRP	Plasma	0.25	17517560	14469065	1.21069	1.39864
143	20/130	spike	IgG#5-HRP	Plasma	0.0625	18641720	14469065	1.28839	1.39864
143	20/130	spike	IgG#5-HRP	Plasma	0.015625	14665520	14469065	1.01358	1.39864
143	20/130	spike	IgG#5-HRP	Plasma	0.00390625	6867320	14469065	0.474621	1.39864
143	20/130	spike	IgG#5-HRP	Plasma	0.000976562	2279120	14469065	0.157517	1.39864
143	20/130	spike	IgG#5-HRP	Plasma	0.000244141	346480	14469065	0.023946	1.39864
143	20/130	spike	IgG#5-HRP	Plasma	6.10352e-05	223960	14469065	0.015479	1.39864
143	20/130	spike	IgG#5-HRP	Plasma	1.52588e-05	117520	14469065	0.008122	1.39864
143	20/130	N	IgG#5-HRP	Plasma	0.25	14853720	4777065	3.10938	2.46563
143	20/130	N	IgG#5-HRP	Plasma	0.0625	15713320	4777065	3.28932	2.46563
143	20/130	N	IgG#5-HRP	Plasma	0.015625	12890640	4777065	2.69844	2.46563
143	20/130	N	IgG#5-HRP	Plasma	0.00390625	6935400	4777065	1.45181	2.46563
143	20/130	N	IgG#5-HRP	Plasma	0.000976562	2115320	4777065	0.442807	2.46563
143	20/130	N	IgG#5-HRP	Plasma	0.000244141	32360	4777065	0.006774	2.46563
143	20/130	N	IgG#5-HRP	Plasma	6.10352e-05	257800	4777065	0.053966	2.46563
143	20/130	N	IgG#5-HRP	Plasma	1.52588e-05	92400	4777065	0.019342	2.46563
143	20/130	RBD (331–521)	IgG#5-HRP	Plasma	0.25	13640640	11614165	1.17448	1.39079
143	20/130	RBD (331–521)	IgG#5-HRP	Plasma	0.0625	12528440	11614165	1.07872	1.39079
143	20/130	RBD (331–521)	IgG#5-HRP	Plasma	0.015625	5990760	11614165	0.515815	1.39079
143	20/130	RBD (331–521)	IgG#5-HRP	Plasma	0.00390625	1843200	11614165	0.158703	1.39079
143	20/130	RBD (331–521)	IgG#5-HRP	Plasma	0.000976562	555000	11614165	0.047786	1.39079
143	20/130	RBD (331–521)	IgG#5-HRP	Plasma	0.000244141	142520	11614165	0.012271	1.39079
143	20/130	RBD (331–521)	IgG#5-HRP	Plasma	6.10352e-05	60480	11614165	0.005207	1.39079
143	20/130	RBD (331–521)	IgG#5-HRP	Plasma	1.52588e-05	49320	11614165	0.004247	1.39079
143	20/130	spike	IgG#5-HRP	Plasma	0.25	13404040	11202740	1.1965	1.37617
143	20/130	spike	IgG#5-HRP	Plasma	0.0625	14226160	11202740	1.26988	1.37617
143	20/130	spike	IgG#5-HRP	Plasma	0.015625	11126560	11202740	0.9932	1.37617
143	20/130	spike	IgG#5-HRP	Plasma	0.00390625	5418960	11202740	0.483717	1.37617
143	20/130	spike	IgG#5-HRP	Plasma	0.000976562	1809840	11202740	0.161553	1.37617
143	20/130	spike	IgG#5-HRP	Plasma	0.000244141	270400	11202740	0.024137	1.37617
143	20/130	spike	IgG#5-HRP	Plasma	6.10352e-05	174720	11202740	0.015596	1.37617
143	20/130	spike	IgG#5-HRP	Plasma	1.52588e-05	86640	11202740	0.007734	1.37617
143	20/140_Low	N	IgG#5-HRP	Plasma	0.25	2727840	5921055	0.460702	2.52694
143	20/140_Low	N	IgG#5-HRP	Plasma	0.0625	854400	5921055	0.144299	2.52694
143	20/140_Low	N	IgG#5-HRP	Plasma	0.015625	309000	5921055	0.052187	2.52694
143	20/140_Low	N	IgG#5-HRP	Plasma	0.00390625	162040	5921055	0.027367	2.52694
143	20/140_Low	N	IgG#5-HRP	Plasma	0.000976562	70720	5921055	0.011944	2.52694
143	20/140_Low	N	IgG#5-HRP	Plasma	0.000244141	73840	5921055	0.012471	2.52694
143	20/140_Low	N	IgG#5-HRP	Plasma	6.10352e-05	35760	5921055	0.006039	2.52694
143	20/140_Low	N	IgG#5-HRP	Plasma	1.52588e-05	42320	5921055	0.007147	2.52694
143	20/140_Low	RBD (331–521)	IgG#5-HRP	Plasma	0.25	8809920	14690125	0.599717	1.41433
143	20/140_Low	RBD (331–521)	IgG#5-HRP	Plasma	0.0625	2335160	14690125	0.158961	1.41433
143	20/140_Low	RBD (331–521)	IgG#5-HRP	Plasma	0.015625	889040	14690125	0.06052	1.41433
143	20/140_Low	RBD (331–521)	IgG#5-HRP	Plasma	0.00390625	309960	14690125	0.0211	1.41433
143	20/140_Low	RBD (331–521)	IgG#5-HRP	Plasma	0.000976562	132680	14690125	0.009032	1.41433
143	20/140_Low	RBD (331–521)	IgG#5-HRP	Plasma	0.000244141	46600	14690125	0.003172	1.41433
143	20/140_Low	RBD (331–521)	IgG#5-HRP	Plasma	6.10352e-05	41480	14690125	0.002824	1.41433
143	20/140_Low	RBD (331–521)	IgG#5-HRP	Plasma	1.52588e-05	55040	14690125	0.003747	1.41433
143	20/140_Low	spike	IgG#5-HRP	Plasma	0.25	15781000	14469065	1.09067	1.39864
143	20/140_Low	spike	IgG#5-HRP	Plasma	0.0625	8678480	14469065	0.599795	1.39864
143	20/140_Low	spike	IgG#5-HRP	Plasma	0.015625	3053120	14469065	0.21101	1.39864
143	20/140_Low	spike	IgG#5-HRP	Plasma	0.00390625	970200	14469065	0.067053	1.39864
143	20/140_Low	spike	IgG#5-HRP	Plasma	0.000976562	358600	14469065	0.024784	1.39864
143	20/140_Low	spike	IgG#5-HRP	Plasma	0.000244141	118680	14469065	0.008202	1.39864
143	20/140_Low	spike	IgG#5-HRP	Plasma	6.10352e-05	80400	14469065	0.005557	1.39864
143	20/140_Low	spike	IgG#5-HRP	Plasma	1.52588e-05	90120	14469065	0.006228	1.39864
143	20/140_Low	N	IgG#5-HRP	Plasma	0.25	2245040	4777065	0.469962	2.46563
143	20/140_Low	N	IgG#5-HRP	Plasma	0.0625	703720	4777065	0.147312	2.46563
143	20/140_Low	N	IgG#5-HRP	Plasma	0.015625	245440	4777065	0.051379	2.46563
143	20/140_Low	N	IgG#5-HRP	Plasma	0.00390625	128920	4777065	0.026987	2.46563
143	20/140_Low	N	IgG#5-HRP	Plasma	0.000976562	60280	4777065	0.012619	2.46563
143	20/140_Low	N	IgG#5-HRP	Plasma	0.000244141	64880	4777065	0.013582	2.46563
143	20/140_Low	N	IgG#5-HRP	Plasma	6.10352e-05	28360	4777065	0.005937	2.46563
143	20/140_Low	N	IgG#5-HRP	Plasma	1.52588e-05	29960	4777065	0.006272	2.46563
143	20/140_Low	RBD (331–521)	IgG#5-HRP	Plasma	0.25	7102840	11614165	0.611567	1.39079
143	20/140_Low	RBD (331–521)	IgG#5-HRP	Plasma	0.0625	1933240	11614165	0.166455	1.39079
143	20/140_Low	RBD (331–521)	IgG#5-HRP	Plasma	0.015625	747840	11614165	0.06439	1.39079
143	20/140_Low	RBD (331–521)	IgG#5-HRP	Plasma	0.00390625	262680	11614165	0.022617	1.39079
143	20/140_Low	RBD (331–521)	IgG#5-HRP	Plasma	0.000976562	117360	11614165	0.010105	1.39079
143	20/140_Low	RBD (331–521)	IgG#5-HRP	Plasma	0.000244141	44720	11614165	0.00385	1.39079
143	20/140_Low	RBD (331–521)	IgG#5-HRP	Plasma	6.10352e-05	37440	11614165	0.003224	1.39079
143	20/140_Low	RBD (331–521)	IgG#5-HRP	Plasma	1.52588e-05	44680	11614165	0.003847	1.39079
143	20/140_Low	spike	IgG#5-HRP	Plasma	0.25	12208040	11202740	1.08974	1.37617
143	20/140_Low	spike	IgG#5-HRP	Plasma	0.0625	6837680	11202740	0.610358	1.37617
143	20/140_Low	spike	IgG#5-HRP	Plasma	0.015625	2412160	11202740	0.215319	1.37617
143	20/140_Low	spike	IgG#5-HRP	Plasma	0.00390625	774720	11202740	0.069155	1.37617
143	20/140_Low	spike	IgG#5-HRP	Plasma	0.000976562	272480	11202740	0.024323	1.37617
143	20/140_Low	spike	IgG#5-HRP	Plasma	0.000244141	90120	11202740	0.008044	1.37617
143	20/140_Low	spike	IgG#5-HRP	Plasma	6.10352e-05	59960	11202740	0.005352	1.37617
143	20/140_Low	spike	IgG#5-HRP	Plasma	1.52588e-05	66720	11202740	0.005956	1.37617
143	20/130	N	IgG#5-HRP	Plasma	0.25	17827360	5921055	3.01084	2.52694
143	20/130	N	IgG#5-HRP	Plasma	0.0625	19144400	5921055	3.23327	2.52694
143	20/130	N	IgG#5-HRP	Plasma	0.015625	14596280	5921055	2.46515	2.52694
143	20/130	N	IgG#5-HRP	Plasma	0.00390625	7762200	5921055	1.31095	2.52694
143	20/130	N	IgG#5-HRP	Plasma	0.000976562	2559720	5921055	0.432308	2.52694
143	20/130	N	IgG#5-HRP	Plasma	0.000244141	547120	5921055	0.092402	2.52694
143	20/130	N	IgG#5-HRP	Plasma	6.10352e-05	265240	5921055	0.044796	2.52694
143	20/130	N	IgG#5-HRP	Plasma	1.52588e-05	106040	5921055	0.017909	2.52694
143	20/130	RBD (331–521)	IgG#5-HRP	Plasma	0.25	19024680	14690125	1.29507	1.41433
143	20/130	RBD (331–521)	IgG#5-HRP	Plasma	0.0625	14937640	14690125	1.01685	1.41433
143	20/130	RBD (331–521)	IgG#5-HRP	Plasma	0.015625	3632880	14690125	0.247301	1.41433
143	20/130	RBD (331–521)	IgG#5-HRP	Plasma	0.00390625	1785240	14690125	0.121527	1.41433
143	20/130	RBD (331–521)	IgG#5-HRP	Plasma	0.000976562	514840	14690125	0.035047	1.41433
143	20/130	RBD (331–521)	IgG#5-HRP	Plasma	0.000244141	143040	14690125	0.009737	1.41433
143	20/130	RBD (331–521)	IgG#5-HRP	Plasma	6.10352e-05	75360	14690125	0.00513	1.41433
143	20/130	RBD (331–521)	IgG#5-HRP	Plasma	1.52588e-05	64640	14690125	0.0044	1.41433
143	20/130	spike	IgG#5-HRP	Plasma	0.25	17684480	14469065	1.22223	1.39864
143	20/130	spike	IgG#5-HRP	Plasma	0.0625	18889160	14469065	1.30549	1.39864
143	20/130	spike	IgG#5-HRP	Plasma	0.015625	13971280	14469065	0.965597	1.39864
143	20/130	spike	IgG#5-HRP	Plasma	0.00390625	5855960	14469065	0.404723	1.39864
143	20/130	spike	IgG#5-HRP	Plasma	0.000976562	1675960	14469065	0.115831	1.39864
143	20/130	spike	IgG#5-HRP	Plasma	0.000244141	474880	14469065	0.03282	1.39864
143	20/130	spike	IgG#5-HRP	Plasma	6.10352e-05	180520	14469065	0.012476	1.39864
143	20/130	spike	IgG#5-HRP	Plasma	1.52588e-05	108080	14469065	0.00747	1.39864
143	20/130	N	IgG#5-HRP	Plasma	0.25	13728560	4777065	2.87385	2.46563
143	20/130	N	IgG#5-HRP	Plasma	0.0625	14819800	4777065	3.10228	2.46563
143	20/130	N	IgG#5-HRP	Plasma	0.015625	11517680	4777065	2.41104	2.46563
143	20/130	N	IgG#5-HRP	Plasma	0.00390625	6201400	4777065	1.29816	2.46563
143	20/130	N	IgG#5-HRP	Plasma	0.000976562	2097120	4777065	0.438998	2.46563
143	20/130	N	IgG#5-HRP	Plasma	0.000244141	456680	4777065	0.095598	2.46563
143	20/130	N	IgG#5-HRP	Plasma	6.10352e-05	215720	4777065	0.045157	2.46563
143	20/130	N	IgG#5-HRP	Plasma	1.52588e-05	86480	4777065	0.018103	2.46563
143	20/130	RBD (331–521)	IgG#5-HRP	Plasma	0.25	14651440	11614165	1.26152	1.39079
143	20/130	RBD (331–521)	IgG#5-HRP	Plasma	0.0625	11795360	11614165	1.0156	1.39079
143	20/130	RBD (331–521)	IgG#5-HRP	Plasma	0.015625	1827600	11614165	0.15736	1.39079
143	20/130	RBD (331–521)	IgG#5-HRP	Plasma	0.00390625	1481680	11614165	0.127575	1.39079
143	20/130	RBD (331–521)	IgG#5-HRP	Plasma	0.000976562	434720	11614165	0.03743	1.39079
143	20/130	RBD (331–521)	IgG#5-HRP	Plasma	0.000244141	124440	11614165	0.010715	1.39079
143	20/130	RBD (331–521)	IgG#5-HRP	Plasma	6.10352e-05	67720	11614165	0.005831	1.39079
143	20/130	RBD (331–521)	IgG#5-HRP	Plasma	1.52588e-05	57800	11614165	0.004977	1.39079
143	20/130	spike	IgG#5-HRP	Plasma	0.25	13635480	11202740	1.21716	1.37617
143	20/130	spike	IgG#5-HRP	Plasma	0.0625	14438760	11202740	1.28886	1.37617
143	20/130	spike	IgG#5-HRP	Plasma	0.015625	10784640	11202740	0.962679	1.37617
143	20/130	spike	IgG#5-HRP	Plasma	0.00390625	4663800	11202740	0.416309	1.37617
143	20/130	spike	IgG#5-HRP	Plasma	0.000976562	1337760	11202740	0.119414	1.37617
143	20/130	spike	IgG#5-HRP	Plasma	0.000244141	375760	11202740	0.033542	1.37617
143	20/130	spike	IgG#5-HRP	Plasma	6.10352e-05	135240	11202740	0.012072	1.37617
143	20/130	spike	IgG#5-HRP	Plasma	1.52588e-05	83880	11202740	0.007487	1.37617
143	20/140_Low	N	IgG#5-HRP	Plasma	0.25	2331920	5921055	0.393835	2.52694
143	20/140_Low	N	IgG#5-HRP	Plasma	0.0625	720600	5921055	0.121701	2.52694
143	20/140_Low	N	IgG#5-HRP	Plasma	0.015625	278200	5921055	0.046985	2.52694
143	20/140_Low	N	IgG#5-HRP	Plasma	0.00390625	130560	5921055	0.02205	2.52694
143	20/140_Low	N	IgG#5-HRP	Plasma	0.000976562	107000	5921055	0.018071	2.52694
143	20/140_Low	N	IgG#5-HRP	Plasma	0.000244141	103080	5921055	0.017409	2.52694
143	20/140_Low	N	IgG#5-HRP	Plasma	6.10352e-05	13120	5921055	0.002216	2.52694
143	20/140_Low	N	IgG#5-HRP	Plasma	1.52588e-05	44400	5921055	0.007499	2.52694
143	20/140_Low	RBD (331–521)	IgG#5-HRP	Plasma	0.25	8816160	14690125	0.600142	1.41433
143	20/140_Low	RBD (331–521)	IgG#5-HRP	Plasma	0.0625	3088000	14690125	0.210209	1.41433
143	20/140_Low	RBD (331–521)	IgG#5-HRP	Plasma	0.015625	997320	14690125	0.067891	1.41433
143	20/140_Low	RBD (331–521)	IgG#5-HRP	Plasma	0.00390625	312880	14690125	0.021299	1.41433
143	20/140_Low	RBD (331–521)	IgG#5-HRP	Plasma	0.000976562	78520	14690125	0.005345	1.41433
143	20/140_Low	RBD (331–521)	IgG#5-HRP	Plasma	0.000244141	40960	14690125	0.002788	1.41433
143	20/140_Low	RBD (331–521)	IgG#5-HRP	Plasma	6.10352e-05	35480	14690125	0.002415	1.41433
143	20/140_Low	RBD (331–521)	IgG#5-HRP	Plasma	1.52588e-05	35560	14690125	0.002421	1.41433
143	20/140_Low	spike	IgG#5-HRP	Plasma	0.25	16090000	14469065	1.11203	1.39864
143	20/140_Low	spike	IgG#5-HRP	Plasma	0.0625	8341240	14469065	0.576488	1.39864
143	20/140_Low	spike	IgG#5-HRP	Plasma	0.015625	3154920	14469065	0.218046	1.39864
143	20/140_Low	spike	IgG#5-HRP	Plasma	0.00390625	912040	14469065	0.063034	1.39864
143	20/140_Low	spike	IgG#5-HRP	Plasma	0.000976562	270000	14469065	0.018661	1.39864
143	20/140_Low	spike	IgG#5-HRP	Plasma	0.000244141	93440	14469065	0.006458	1.39864
143	20/140_Low	spike	IgG#5-HRP	Plasma	6.10352e-05	61120	14469065	0.004224	1.39864
143	20/140_Low	spike	IgG#5-HRP	Plasma	1.52588e-05	49000	14469065	0.003387	1.39864
143	20/140_Low	N	IgG#5-HRP	Plasma	0.25	1938560	4777065	0.405806	2.46563
143	20/140_Low	N	IgG#5-HRP	Plasma	0.0625	607920	4777065	0.127258	2.46563
143	20/140_Low	N	IgG#5-HRP	Plasma	0.015625	232600	4777065	0.048691	2.46563
143	20/140_Low	N	IgG#5-HRP	Plasma	0.00390625	112440	4777065	0.023537	2.46563
143	20/140_Low	N	IgG#5-HRP	Plasma	0.000976562	93520	4777065	0.019577	2.46563
143	20/140_Low	N	IgG#5-HRP	Plasma	0.000244141	93640	4777065	0.019602	2.46563
143	20/140_Low	N	IgG#5-HRP	Plasma	6.10352e-05	7000	4777065	0.001465	2.46563
143	20/140_Low	N	IgG#5-HRP	Plasma	1.52588e-05	32840	4777065	0.006875	2.46563
143	20/140_Low	RBD (331–521)	IgG#5-HRP	Plasma	0.25	7121160	11614165	0.613144	1.39079
143	20/140_Low	RBD (331–521)	IgG#5-HRP	Plasma	0.0625	2547400	11614165	0.219336	1.39079
143	20/140_Low	RBD (331–521)	IgG#5-HRP	Plasma	0.015625	792160	11614165	0.068206	1.39079
143	20/140_Low	RBD (331–521)	IgG#5-HRP	Plasma	0.00390625	270200	11614165	0.023265	1.39079
143	20/140_Low	RBD (331–521)	IgG#5-HRP	Plasma	0.000976562	71120	11614165	0.006124	1.39079
143	20/140_Low	RBD (331–521)	IgG#5-HRP	Plasma	0.000244141	40160	11614165	0.003458	1.39079
143	20/140_Low	RBD (331–521)	IgG#5-HRP	Plasma	6.10352e-05	33480	11614165	0.002883	1.39079
143	20/140_Low	RBD (331–521)	IgG#5-HRP	Plasma	1.52588e-05	31240	11614165	0.00269	1.39079
143	20/140_Low	spike	IgG#5-HRP	Plasma	0.25	12496600	11202740	1.11549	1.37617
143	20/140_Low	spike	IgG#5-HRP	Plasma	0.0625	6537200	11202740	0.583536	1.37617
143	20/140_Low	spike	IgG#5-HRP	Plasma	0.015625	2526280	11202740	0.225506	1.37617
143	20/140_Low	spike	IgG#5-HRP	Plasma	0.00390625	717280	11202740	0.064027	1.37617
143	20/140_Low	spike	IgG#5-HRP	Plasma	0.000976562	206920	11202740	0.01847	1.37617
143	20/140_Low	spike	IgG#5-HRP	Plasma	0.000244141	78840	11202740	0.007038	1.37617
143	20/140_Low	spike	IgG#5-HRP	Plasma	6.10352e-05	48840	11202740	0.00436	1.37617
143	20/140_Low	spike	IgG#5-HRP	Plasma	1.52588e-05	43800	11202740	0.00391	1.37617
143	20/142_Negative	N	IgG#5-HRP	Plasma	0.25	603200	5921055	0.101874	2.52694
143	20/142_Negative	N	IgG#5-HRP	Plasma	0.0625	266960	5921055	0.045087	2.52694
143	20/142_Negative	N	IgG#5-HRP	Plasma	0.015625	124960	5921055	0.021104	2.52694
143	20/142_Negative	N	IgG#5-HRP	Plasma	0.00390625	75640	5921055	0.012775	2.52694
143	20/142_Negative	N	IgG#5-HRP	Plasma	0.000976562	49720	5921055	0.008397	2.52694
143	20/142_Negative	N	IgG#5-HRP	Plasma	0.000244141	48200	5921055	0.00814	2.52694
143	20/142_Negative	N	IgG#5-HRP	Plasma	6.10352e-05	52040	5921055	0.008789	2.52694
143	20/142_Negative	N	IgG#5-HRP	Plasma	1.52588e-05	64560	5921055	0.010903	2.52694
143	20/142_Negative	RBD (331–521)	IgG#5-HRP	Plasma	0.25	443120	14690125	0.030164	1.41433
143	20/142_Negative	RBD (331–521)	IgG#5-HRP	Plasma	0.0625	163280	14690125	0.011115	1.41433
143	20/142_Negative	RBD (331–521)	IgG#5-HRP	Plasma	0.015625	93000	14690125	0.006331	1.41433
143	20/142_Negative	RBD (331–521)	IgG#5-HRP	Plasma	0.00390625	56480	14690125	0.003845	1.41433
143	20/142_Negative	RBD (331–521)	IgG#5-HRP	Plasma	0.000976562	42840	14690125	0.002916	1.41433
143	20/142_Negative	RBD (331–521)	IgG#5-HRP	Plasma	0.000244141	29840	14690125	0.002031	1.41433
143	20/142_Negative	RBD (331–521)	IgG#5-HRP	Plasma	6.10352e-05	44040	14690125	0.002998	1.41433
143	20/142_Negative	RBD (331–521)	IgG#5-HRP	Plasma	1.52588e-05	48120	14690125	0.003276	1.41433
143	20/142_Negative	spike	IgG#5-HRP	Plasma	0.25	3933480	14469065	0.271854	1.39864
143	20/142_Negative	spike	IgG#5-HRP	Plasma	0.0625	1134640	14469065	0.078418	1.39864
143	20/142_Negative	spike	IgG#5-HRP	Plasma	0.015625	405840	14469065	0.028049	1.39864
143	20/142_Negative	spike	IgG#5-HRP	Plasma	0.00390625	145280	14469065	0.010041	1.39864
143	20/142_Negative	spike	IgG#5-HRP	Plasma	0.000976562	86640	14469065	0.005988	1.39864
143	20/142_Negative	spike	IgG#5-HRP	Plasma	0.000244141	58600	14469065	0.00405	1.39864
143	20/142_Negative	spike	IgG#5-HRP	Plasma	6.10352e-05	64120	14469065	0.004432	1.39864
143	20/142_Negative	spike	IgG#5-HRP	Plasma	1.52588e-05	90120	14469065	0.006228	1.39864
143	20/142_Negative	N	IgG#5-HRP	Plasma	0.25	509280	4777065	0.106609	2.46563
143	20/142_Negative	N	IgG#5-HRP	Plasma	0.0625	216360	4777065	0.045291	2.46563
143	20/142_Negative	N	IgG#5-HRP	Plasma	0.015625	102120	4777065	0.021377	2.46563
143	20/142_Negative	N	IgG#5-HRP	Plasma	0.00390625	65000	4777065	0.013607	2.46563
143	20/142_Negative	N	IgG#5-HRP	Plasma	0.000976562	41920	4777065	0.008775	2.46563
143	20/142_Negative	N	IgG#5-HRP	Plasma	0.000244141	42520	4777065	0.008901	2.46563
143	20/142_Negative	N	IgG#5-HRP	Plasma	6.10352e-05	40880	4777065	0.008558	2.46563
143	20/142_Negative	N	IgG#5-HRP	Plasma	1.52588e-05	53240	4777065	0.011145	2.46563
143	20/142_Negative	RBD (331–521)	IgG#5-HRP	Plasma	0.25	377760	11614165	0.032526	1.39079
143	20/142_Negative	RBD (331–521)	IgG#5-HRP	Plasma	0.0625	143840	11614165	0.012385	1.39079
143	20/142_Negative	RBD (331–521)	IgG#5-HRP	Plasma	0.015625	87520	11614165	0.007536	1.39079
143	20/142_Negative	RBD (331–521)	IgG#5-HRP	Plasma	0.00390625	50160	11614165	0.004319	1.39079
143	20/142_Negative	RBD (331–521)	IgG#5-HRP	Plasma	0.000976562	38240	11614165	0.003293	1.39079
143	20/142_Negative	RBD (331–521)	IgG#5-HRP	Plasma	0.000244141	29520	11614165	0.002542	1.39079
143	20/142_Negative	RBD (331–521)	IgG#5-HRP	Plasma	6.10352e-05	36960	11614165	0.003182	1.39079
143	20/142_Negative	RBD (331–521)	IgG#5-HRP	Plasma	1.52588e-05	45080	11614165	0.003881	1.39079
143	20/142_Negative	spike	IgG#5-HRP	Plasma	0.25	3208920	11202740	0.286441	1.37617
143	20/142_Negative	spike	IgG#5-HRP	Plasma	0.0625	900640	11202740	0.080395	1.37617
143	20/142_Negative	spike	IgG#5-HRP	Plasma	0.015625	322240	11202740	0.028764	1.37617
143	20/142_Negative	spike	IgG#5-HRP	Plasma	0.00390625	108560	11202740	0.00969	1.37617
143	20/142_Negative	spike	IgG#5-HRP	Plasma	0.000976562	68200	11202740	0.006088	1.37617
143	20/142_Negative	spike	IgG#5-HRP	Plasma	0.000244141	50560	11202740	0.004513	1.37617
143	20/142_Negative	spike	IgG#5-HRP	Plasma	6.10352e-05	56160	11202740	0.005013	1.37617
143	20/142_Negative	spike	IgG#5-HRP	Plasma	1.52588e-05	76440	11202740	0.006823	1.37617
143	20/142_Negative	N	IgG#5-HRP	Plasma	0.25	584480	5921055	0.098712	2.52694
143	20/142_Negative	N	IgG#5-HRP	Plasma	0.0625	226840	5921055	0.038311	2.52694
143	20/142_Negative	N	IgG#5-HRP	Plasma	0.015625	103680	5921055	0.01751	2.52694
143	20/142_Negative	N	IgG#5-HRP	Plasma	0.00390625	83480	5921055	0.014099	2.52694
143	20/142_Negative	N	IgG#5-HRP	Plasma	0.000976562	54920	5921055	0.009275	2.52694
143	20/142_Negative	N	IgG#5-HRP	Plasma	0.000244141	46680	5921055	0.007884	2.52694
143	20/142_Negative	N	IgG#5-HRP	Plasma	6.10352e-05	67600	5921055	0.011417	2.52694
143	20/142_Negative	N	IgG#5-HRP	Plasma	1.52588e-05	53880	5921055	0.0091	2.52694
143	20/142_Negative	RBD (331–521)	IgG#5-HRP	Plasma	0.25	416080	14690125	0.028324	1.41433
143	20/142_Negative	RBD (331–521)	IgG#5-HRP	Plasma	0.0625	179440	14690125	0.012215	1.41433
143	20/142_Negative	RBD (331–521)	IgG#5-HRP	Plasma	0.015625	105720	14690125	0.007197	1.41433
143	20/142_Negative	RBD (331–521)	IgG#5-HRP	Plasma	0.00390625	35720	14690125	0.002432	1.41433
143	20/142_Negative	RBD (331–521)	IgG#5-HRP	Plasma	0.000976562	38360	14690125	0.002611	1.41433
143	20/142_Negative	RBD (331–521)	IgG#5-HRP	Plasma	0.000244141	58080	14690125	0.003954	1.41433
143	20/142_Negative	RBD (331–521)	IgG#5-HRP	Plasma	6.10352e-05	48520	14690125	0.003303	1.41433
143	20/142_Negative	RBD (331–521)	IgG#5-HRP	Plasma	1.52588e-05	48680	14690125	0.003314	1.41433
143	20/142_Negative	spike	IgG#5-HRP	Plasma	0.25	3908040	14469065	0.270096	1.39864
143	20/142_Negative	spike	IgG#5-HRP	Plasma	0.0625	911080	14469065	0.062967	1.39864
143	20/142_Negative	spike	IgG#5-HRP	Plasma	0.015625	367680	14469065	0.025411	1.39864
143	20/142_Negative	spike	IgG#5-HRP	Plasma	0.00390625	171080	14469065	0.011824	1.39864
143	20/142_Negative	spike	IgG#5-HRP	Plasma	0.000976562	76120	14469065	0.005261	1.39864
143	20/142_Negative	spike	IgG#5-HRP	Plasma	0.000244141	75800	14469065	0.005239	1.39864
143	20/142_Negative	spike	IgG#5-HRP	Plasma	6.10352e-05	121960	14469065	0.008429	1.39864
143	20/142_Negative	spike	IgG#5-HRP	Plasma	1.52588e-05	61080	14469065	0.004221	1.39864
143	20/142_Negative	N	IgG#5-HRP	Plasma	0.25	491160	4777065	0.102816	2.46563
143	20/142_Negative	N	IgG#5-HRP	Plasma	0.0625	195520	4777065	0.040929	2.46563
143	20/142_Negative	N	IgG#5-HRP	Plasma	0.015625	88080	4777065	0.018438	2.46563
143	20/142_Negative	N	IgG#5-HRP	Plasma	0.00390625	69880	4777065	0.014628	2.46563
143	20/142_Negative	N	IgG#5-HRP	Plasma	0.000976562	46920	4777065	0.009822	2.46563
143	20/142_Negative	N	IgG#5-HRP	Plasma	0.000244141	41480	4777065	0.008683	2.46563
143	20/142_Negative	N	IgG#5-HRP	Plasma	6.10352e-05	55520	4777065	0.011622	2.46563
143	20/142_Negative	N	IgG#5-HRP	Plasma	1.52588e-05	45600	4777065	0.009546	2.46563
143	20/142_Negative	RBD (331–521)	IgG#5-HRP	Plasma	0.25	360800	11614165	0.031066	1.39079
143	20/142_Negative	RBD (331–521)	IgG#5-HRP	Plasma	0.0625	162520	11614165	0.013993	1.39079
143	20/142_Negative	RBD (331–521)	IgG#5-HRP	Plasma	0.015625	103400	11614165	0.008903	1.39079
143	20/142_Negative	RBD (331–521)	IgG#5-HRP	Plasma	0.00390625	31280	11614165	0.002693	1.39079
143	20/142_Negative	RBD (331–521)	IgG#5-HRP	Plasma	0.000976562	32800	11614165	0.002824	1.39079
143	20/142_Negative	RBD (331–521)	IgG#5-HRP	Plasma	0.000244141	56640	11614165	0.004877	1.39079
143	20/142_Negative	RBD (331–521)	IgG#5-HRP	Plasma	6.10352e-05	42120	11614165	0.003627	1.39079
143	20/142_Negative	RBD (331–521)	IgG#5-HRP	Plasma	1.52588e-05	45280	11614165	0.003899	1.39079
143	20/142_Negative	spike	IgG#5-HRP	Plasma	0.25	3159160	11202740	0.281999	1.37617
143	20/142_Negative	spike	IgG#5-HRP	Plasma	0.0625	493920	11202740	0.044089	1.37617
143	20/142_Negative	spike	IgG#5-HRP	Plasma	0.015625	287240	11202740	0.02564	1.37617
143	20/142_Negative	spike	IgG#5-HRP	Plasma	0.00390625	136400	11202740	0.012176	1.37617
143	20/142_Negative	spike	IgG#5-HRP	Plasma	0.000976562	66000	11202740	0.005891	1.37617
143	20/142_Negative	spike	IgG#5-HRP	Plasma	0.000244141	64040	11202740	0.005716	1.37617
143	20/142_Negative	spike	IgG#5-HRP	Plasma	6.10352e-05	102280	11202740	0.00913	1.37617
143	20/142_Negative	spike	IgG#5-HRP	Plasma	1.52588e-05	56320	11202740	0.005027	1.37617
143	20/144_LowS_HighN	N	IgG#5-HRP	Plasma	0.25	11351920	5921055	1.91721	2.52694
143	20/144_LowS_HighN	N	IgG#5-HRP	Plasma	0.0625	5943960	5921055	1.00387	2.52694
143	20/144_LowS_HighN	N	IgG#5-HRP	Plasma	0.015625	2012480	5921055	0.339885	2.52694
143	20/144_LowS_HighN	N	IgG#5-HRP	Plasma	0.00390625	718520	5921055	0.12135	2.52694
143	20/144_LowS_HighN	N	IgG#5-HRP	Plasma	0.000976562	295720	5921055	0.049944	2.52694
143	20/144_LowS_HighN	N	IgG#5-HRP	Plasma	0.000244141	160120	5921055	0.027042	2.52694
143	20/144_LowS_HighN	N	IgG#5-HRP	Plasma	6.10352e-05	62720	5921055	0.010593	2.52694
143	20/144_LowS_HighN	N	IgG#5-HRP	Plasma	1.52588e-05	100600	5921055	0.01699	2.52694
143	20/144_LowS_HighN	RBD (331–521)	IgG#5-HRP	Plasma	0.25	9438720	14690125	0.642521	1.41433
143	20/144_LowS_HighN	RBD (331–521)	IgG#5-HRP	Plasma	0.0625	2702960	14690125	0.183998	1.41433
143	20/144_LowS_HighN	RBD (331–521)	IgG#5-HRP	Plasma	0.015625	813160	14690125	0.055354	1.41433
143	20/144_LowS_HighN	RBD (331–521)	IgG#5-HRP	Plasma	0.00390625	418360	14690125	0.028479	1.41433
143	20/144_LowS_HighN	RBD (331–521)	IgG#5-HRP	Plasma	0.000976562	132920	14690125	0.009048	1.41433
143	20/144_LowS_HighN	RBD (331–521)	IgG#5-HRP	Plasma	0.000244141	125200	14690125	0.008523	1.41433
143	20/144_LowS_HighN	RBD (331–521)	IgG#5-HRP	Plasma	6.10352e-05	77080	14690125	0.005247	1.41433
143	20/144_LowS_HighN	RBD (331–521)	IgG#5-HRP	Plasma	1.52588e-05	49000	14690125	0.003336	1.41433
143	20/144_LowS_HighN	spike	IgG#5-HRP	Plasma	0.25	16230200	14469065	1.12172	1.39864
143	20/144_LowS_HighN	spike	IgG#5-HRP	Plasma	0.0625	11133320	14469065	0.769457	1.39864
143	20/144_LowS_HighN	spike	IgG#5-HRP	Plasma	0.015625	3977880	14469065	0.274923	1.39864
143	20/144_LowS_HighN	spike	IgG#5-HRP	Plasma	0.00390625	691680	14469065	0.047804	1.39864
143	20/144_LowS_HighN	spike	IgG#5-HRP	Plasma	0.000976562	498960	14469065	0.034485	1.39864
143	20/144_LowS_HighN	spike	IgG#5-HRP	Plasma	0.000244141	123400	14469065	0.008529	1.39864
143	20/144_LowS_HighN	spike	IgG#5-HRP	Plasma	6.10352e-05	91920	14469065	0.006353	1.39864
143	20/144_LowS_HighN	spike	IgG#5-HRP	Plasma	1.52588e-05	64720	14469065	0.004473	1.39864
143	20/144_LowS_HighN	N	IgG#5-HRP	Plasma	0.25	9065000	4777065	1.89761	2.46563
143	20/144_LowS_HighN	N	IgG#5-HRP	Plasma	0.0625	4853360	4777065	1.01597	2.46563
143	20/144_LowS_HighN	N	IgG#5-HRP	Plasma	0.015625	1634160	4777065	0.342085	2.46563
143	20/144_LowS_HighN	N	IgG#5-HRP	Plasma	0.00390625	596640	4777065	0.124897	2.46563
143	20/144_LowS_HighN	N	IgG#5-HRP	Plasma	0.000976562	260920	4777065	0.054619	2.46563
143	20/144_LowS_HighN	N	IgG#5-HRP	Plasma	0.000244141	146760	4777065	0.030722	2.46563
143	20/144_LowS_HighN	N	IgG#5-HRP	Plasma	6.10352e-05	49120	4777065	0.010282	2.46563
143	20/144_LowS_HighN	N	IgG#5-HRP	Plasma	1.52588e-05	79840	4777065	0.016713	2.46563
143	20/144_LowS_HighN	RBD (331–521)	IgG#5-HRP	Plasma	0.25	7620080	11614165	0.656102	1.39079
143	20/144_LowS_HighN	RBD (331–521)	IgG#5-HRP	Plasma	0.0625	2258120	11614165	0.194428	1.39079
143	20/144_LowS_HighN	RBD (331–521)	IgG#5-HRP	Plasma	0.015625	686640	11614165	0.059121	1.39079
143	20/144_LowS_HighN	RBD (331–521)	IgG#5-HRP	Plasma	0.00390625	349920	11614165	0.030129	1.39079
143	20/144_LowS_HighN	RBD (331–521)	IgG#5-HRP	Plasma	0.000976562	117800	11614165	0.010143	1.39079
143	20/144_LowS_HighN	RBD (331–521)	IgG#5-HRP	Plasma	0.000244141	111960	11614165	0.00964	1.39079
143	20/144_LowS_HighN	RBD (331–521)	IgG#5-HRP	Plasma	6.10352e-05	69680	11614165	0.006	1.39079
143	20/144_LowS_HighN	RBD (331–521)	IgG#5-HRP	Plasma	1.52588e-05	43400	11614165	0.003737	1.39079
143	20/144_LowS_HighN	spike	IgG#5-HRP	Plasma	0.25	11404080	11202740	1.01797	1.37617
143	20/144_LowS_HighN	spike	IgG#5-HRP	Plasma	0.0625	8824120	11202740	0.787675	1.37617
143	20/144_LowS_HighN	spike	IgG#5-HRP	Plasma	0.015625	3247240	11202740	0.289861	1.37617
143	20/144_LowS_HighN	spike	IgG#5-HRP	Plasma	0.00390625	326040	11202740	0.029104	1.37617
143	20/144_LowS_HighN	spike	IgG#5-HRP	Plasma	0.000976562	445400	11202740	0.039758	1.37617
143	20/144_LowS_HighN	spike	IgG#5-HRP	Plasma	0.000244141	109040	11202740	0.009733	1.37617
143	20/144_LowS_HighN	spike	IgG#5-HRP	Plasma	6.10352e-05	84720	11202740	0.007562	1.37617
143	20/144_LowS_HighN	spike	IgG#5-HRP	Plasma	1.52588e-05	58280	11202740	0.005202	1.37617
143	20/144_LowS_HighN	N	IgG#5-HRP	Plasma	0.25	13325760	5921055	2.25057	2.52694
143	20/144_LowS_HighN	N	IgG#5-HRP	Plasma	0.0625	6225280	5921055	1.05138	2.52694
143	20/144_LowS_HighN	N	IgG#5-HRP	Plasma	0.015625	2212320	5921055	0.373636	2.52694
143	20/144_LowS_HighN	N	IgG#5-HRP	Plasma	0.00390625	693920	5921055	0.117195	2.52694
143	20/144_LowS_HighN	N	IgG#5-HRP	Plasma	0.000976562	283240	5921055	0.047836	2.52694
143	20/144_LowS_HighN	N	IgG#5-HRP	Plasma	0.000244141	166000	5921055	0.028036	2.52694
143	20/144_LowS_HighN	N	IgG#5-HRP	Plasma	6.10352e-05	87480	5921055	0.014774	2.52694
143	20/144_LowS_HighN	N	IgG#5-HRP	Plasma	1.52588e-05	80920	5921055	0.013666	2.52694
143	20/144_LowS_HighN	RBD (331–521)	IgG#5-HRP	Plasma	0.25	9167120	14690125	0.624033	1.41433
143	20/144_LowS_HighN	RBD (331–521)	IgG#5-HRP	Plasma	0.0625	2662960	14690125	0.181276	1.41433
143	20/144_LowS_HighN	RBD (331–521)	IgG#5-HRP	Plasma	0.015625	800760	14690125	0.05451	1.41433
143	20/144_LowS_HighN	RBD (331–521)	IgG#5-HRP	Plasma	0.00390625	246360	14690125	0.01677	1.41433
143	20/144_LowS_HighN	RBD (331–521)	IgG#5-HRP	Plasma	0.000976562	98240	14690125	0.006687	1.41433
143	20/144_LowS_HighN	RBD (331–521)	IgG#5-HRP	Plasma	0.000244141	58400	14690125	0.003975	1.41433
143	20/144_LowS_HighN	RBD (331–521)	IgG#5-HRP	Plasma	6.10352e-05	43040	14690125	0.00293	1.41433
143	20/144_LowS_HighN	RBD (331–521)	IgG#5-HRP	Plasma	1.52588e-05	45520	14690125	0.003099	1.41433
143	20/144_LowS_HighN	spike	IgG#5-HRP	Plasma	0.25	18920960	14469065	1.30768	1.39864
143	20/144_LowS_HighN	spike	IgG#5-HRP	Plasma	0.0625	10569640	14469065	0.730499	1.39864
143	20/144_LowS_HighN	spike	IgG#5-HRP	Plasma	0.015625	3961840	14469065	0.273815	1.39864
143	20/144_LowS_HighN	spike	IgG#5-HRP	Plasma	0.00390625	1214800	14469065	0.083958	1.39864
143	20/144_LowS_HighN	spike	IgG#5-HRP	Plasma	0.000976562	378160	14469065	0.026136	1.39864
143	20/144_LowS_HighN	spike	IgG#5-HRP	Plasma	0.000244141	143480	14469065	0.009916	1.39864
143	20/144_LowS_HighN	spike	IgG#5-HRP	Plasma	6.10352e-05	81400	14469065	0.005626	1.39864
143	20/144_LowS_HighN	spike	IgG#5-HRP	Plasma	1.52588e-05	96280	14469065	0.006654	1.39864
143	20/144_LowS_HighN	N	IgG#5-HRP	Plasma	0.25	10685720	4777065	2.23688	2.46563
143	20/144_LowS_HighN	N	IgG#5-HRP	Plasma	0.0625	5086640	4777065	1.0648	2.46563
143	20/144_LowS_HighN	N	IgG#5-HRP	Plasma	0.015625	1845920	4777065	0.386413	2.46563
143	20/144_LowS_HighN	N	IgG#5-HRP	Plasma	0.00390625	577640	4777065	0.120919	2.46563
143	20/144_LowS_HighN	N	IgG#5-HRP	Plasma	0.000976562	249080	4777065	0.052141	2.46563
143	20/144_LowS_HighN	N	IgG#5-HRP	Plasma	0.000244141	144520	4777065	0.030253	2.46563
143	20/144_LowS_HighN	N	IgG#5-HRP	Plasma	6.10352e-05	75000	4777065	0.0157	2.46563
143	20/144_LowS_HighN	N	IgG#5-HRP	Plasma	1.52588e-05	77400	4777065	0.016202	2.46563
143	20/144_LowS_HighN	RBD (331–521)	IgG#5-HRP	Plasma	0.25	7434480	11614165	0.640122	1.39079
143	20/144_LowS_HighN	RBD (331–521)	IgG#5-HRP	Plasma	0.0625	2211120	11614165	0.190381	1.39079
143	20/144_LowS_HighN	RBD (331–521)	IgG#5-HRP	Plasma	0.015625	684120	11614165	0.058904	1.39079
143	20/144_LowS_HighN	RBD (331–521)	IgG#5-HRP	Plasma	0.00390625	216080	11614165	0.018605	1.39079
143	20/144_LowS_HighN	RBD (331–521)	IgG#5-HRP	Plasma	0.000976562	92040	11614165	0.007925	1.39079
143	20/144_LowS_HighN	RBD (331–521)	IgG#5-HRP	Plasma	0.000244141	51280	11614165	0.004415	1.39079
143	20/144_LowS_HighN	RBD (331–521)	IgG#5-HRP	Plasma	6.10352e-05	42200	11614165	0.003633	1.39079
143	20/144_LowS_HighN	RBD (331–521)	IgG#5-HRP	Plasma	1.52588e-05	42680	11614165	0.003675	1.39079
143	20/144_LowS_HighN	spike	IgG#5-HRP	Plasma	0.25	14586440	11202740	1.30204	1.37617
143	20/144_LowS_HighN	spike	IgG#5-HRP	Plasma	0.0625	8345760	11202740	0.744975	1.37617
143	20/144_LowS_HighN	spike	IgG#5-HRP	Plasma	0.015625	3177440	11202740	0.283631	1.37617
143	20/144_LowS_HighN	spike	IgG#5-HRP	Plasma	0.00390625	987760	11202740	0.088171	1.37617
143	20/144_LowS_HighN	spike	IgG#5-HRP	Plasma	0.000976562	316040	11202740	0.028211	1.37617
143	20/144_LowS_HighN	spike	IgG#5-HRP	Plasma	0.000244141	124200	11202740	0.011087	1.37617
143	20/144_LowS_HighN	spike	IgG#5-HRP	Plasma	6.10352e-05	75240	11202740	0.006716	1.37617
143	20/144_LowS_HighN	spike	IgG#5-HRP	Plasma	1.52588e-05	88800	11202740	0.007927	1.37617
143	20/148_Mid	N	IgG#5-HRP	Plasma	0.25	11830040	5921055	1.99796	2.52694
143	20/148_Mid	N	IgG#5-HRP	Plasma	0.0625	15215720	5921055	2.56977	2.52694
143	20/148_Mid	N	IgG#5-HRP	Plasma	0.015625	3204440	5921055	0.541194	2.52694
143	20/148_Mid	N	IgG#5-HRP	Plasma	0.00390625	953600	5921055	0.161052	2.52694
143	20/148_Mid	N	IgG#5-HRP	Plasma	0.000976562	316360	5921055	0.05343	2.52694
143	20/148_Mid	N	IgG#5-HRP	Plasma	0.000244141	137440	5921055	0.023212	2.52694
143	20/148_Mid	N	IgG#5-HRP	Plasma	6.10352e-05	64040	5921055	0.010816	2.52694
143	20/148_Mid	N	IgG#5-HRP	Plasma	1.52588e-05	83240	5921055	0.014058	2.52694
143	20/148_Mid	RBD (331–521)	IgG#5-HRP	Plasma	0.25	15637640	14690125	1.0645	1.41433
143	20/148_Mid	RBD (331–521)	IgG#5-HRP	Plasma	0.0625	13119800	14690125	0.893103	1.41433
143	20/148_Mid	RBD (331–521)	IgG#5-HRP	Plasma	0.015625	4525400	14690125	0.308057	1.41433
143	20/148_Mid	RBD (331–521)	IgG#5-HRP	Plasma	0.00390625	1289080	14690125	0.087751	1.41433
143	20/148_Mid	RBD (331–521)	IgG#5-HRP	Plasma	0.000976562	338400	14690125	0.023036	1.41433
143	20/148_Mid	RBD (331–521)	IgG#5-HRP	Plasma	0.000244141	124960	14690125	0.008506	1.41433
143	20/148_Mid	RBD (331–521)	IgG#5-HRP	Plasma	6.10352e-05	46120	14690125	0.00314	1.41433
143	20/148_Mid	RBD (331–521)	IgG#5-HRP	Plasma	1.52588e-05	44760	14690125	0.003047	1.41433
143	20/148_Mid	spike	IgG#5-HRP	Plasma	0.25	22042160	14469065	1.5234	1.39864
143	20/148_Mid	spike	IgG#5-HRP	Plasma	0.0625	19199240	14469065	1.32692	1.39864
143	20/148_Mid	spike	IgG#5-HRP	Plasma	0.015625	10575520	14469065	0.730906	1.39864
143	20/148_Mid	spike	IgG#5-HRP	Plasma	0.00390625	3582880	14469065	0.247623	1.39864
143	20/148_Mid	spike	IgG#5-HRP	Plasma	0.000976562	1032320	14469065	0.071347	1.39864
143	20/148_Mid	spike	IgG#5-HRP	Plasma	0.000244141	298840	14469065	0.020654	1.39864
143	20/148_Mid	spike	IgG#5-HRP	Plasma	6.10352e-05	115760	14469065	0.008001	1.39864
143	20/148_Mid	spike	IgG#5-HRP	Plasma	1.52588e-05	72440	14469065	0.005007	1.39864
143	20/148_Mid	N	IgG#5-HRP	Plasma	0.25	9594200	4777065	2.00839	2.46563
143	20/148_Mid	N	IgG#5-HRP	Plasma	0.0625	12010600	4777065	2.51422	2.46563
143	20/148_Mid	N	IgG#5-HRP	Plasma	0.015625	2668720	4777065	0.558653	2.46563
143	20/148_Mid	N	IgG#5-HRP	Plasma	0.00390625	797160	4777065	0.166872	2.46563
143	20/148_Mid	N	IgG#5-HRP	Plasma	0.000976562	262360	4777065	0.054921	2.46563
143	20/148_Mid	N	IgG#5-HRP	Plasma	0.000244141	111840	4777065	0.023412	2.46563
143	20/148_Mid	N	IgG#5-HRP	Plasma	6.10352e-05	54240	4777065	0.011354	2.46563
143	20/148_Mid	N	IgG#5-HRP	Plasma	1.52588e-05	67760	4777065	0.014184	2.46563
143	20/148_Mid	RBD (331–521)	IgG#5-HRP	Plasma	0.25	12387600	11614165	1.06659	1.39079
143	20/148_Mid	RBD (331–521)	IgG#5-HRP	Plasma	0.0625	10461520	11614165	0.900755	1.39079
143	20/148_Mid	RBD (331–521)	IgG#5-HRP	Plasma	0.015625	3745640	11614165	0.322506	1.39079
143	20/148_Mid	RBD (331–521)	IgG#5-HRP	Plasma	0.00390625	1089120	11614165	0.093775	1.39079
143	20/148_Mid	RBD (331–521)	IgG#5-HRP	Plasma	0.000976562	290520	11614165	0.025014	1.39079
143	20/148_Mid	RBD (331–521)	IgG#5-HRP	Plasma	0.000244141	111080	11614165	0.009564	1.39079
143	20/148_Mid	RBD (331–521)	IgG#5-HRP	Plasma	6.10352e-05	44920	11614165	0.003868	1.39079
143	20/148_Mid	RBD (331–521)	IgG#5-HRP	Plasma	1.52588e-05	40720	11614165	0.003506	1.39079
143	20/148_Mid	spike	IgG#5-HRP	Plasma	0.25	16834240	11202740	1.50269	1.37617
143	20/148_Mid	spike	IgG#5-HRP	Plasma	0.0625	14603280	11202740	1.30354	1.37617
143	20/148_Mid	spike	IgG#5-HRP	Plasma	0.015625	8302240	11202740	0.74109	1.37617
143	20/148_Mid	spike	IgG#5-HRP	Plasma	0.00390625	2900320	11202740	0.258894	1.37617
143	20/148_Mid	spike	IgG#5-HRP	Plasma	0.000976562	858000	11202740	0.076588	1.37617
143	20/148_Mid	spike	IgG#5-HRP	Plasma	0.000244141	255640	11202740	0.022819	1.37617
143	20/148_Mid	spike	IgG#5-HRP	Plasma	6.10352e-05	101600	11202740	0.009069	1.37617
143	20/148_Mid	spike	IgG#5-HRP	Plasma	1.52588e-05	66760	11202740	0.005959	1.37617
143	20/148_Mid	N	IgG#5-HRP	Plasma	0.25	20008120	5921055	3.37915	2.52694
143	20/148_Mid	N	IgG#5-HRP	Plasma	0.0625	16079640	5921055	2.71567	2.52694
143	20/148_Mid	N	IgG#5-HRP	Plasma	0.015625	3020560	5921055	0.510139	2.52694
143	20/148_Mid	N	IgG#5-HRP	Plasma	0.00390625	984120	5921055	0.166207	2.52694
143	20/148_Mid	N	IgG#5-HRP	Plasma	0.000976562	320080	5921055	0.054058	2.52694
143	20/148_Mid	N	IgG#5-HRP	Plasma	0.000244141	86800	5921055	0.01466	2.52694
143	20/148_Mid	N	IgG#5-HRP	Plasma	6.10352e-05	88880	5921055	0.015011	2.52694
143	20/148_Mid	N	IgG#5-HRP	Plasma	1.52588e-05	73360	5921055	0.01239	2.52694
143	20/148_Mid	RBD (331–521)	IgG#5-HRP	Plasma	0.25	20283080	14690125	1.38073	1.41433
143	20/148_Mid	RBD (331–521)	IgG#5-HRP	Plasma	0.0625	13587200	14690125	0.924921	1.41433
143	20/148_Mid	RBD (331–521)	IgG#5-HRP	Plasma	0.015625	4769800	14690125	0.324694	1.41433
143	20/148_Mid	RBD (331–521)	IgG#5-HRP	Plasma	0.00390625	1578560	14690125	0.107457	1.41433
143	20/148_Mid	RBD (331–521)	IgG#5-HRP	Plasma	0.000976562	307440	14690125	0.020928	1.41433
143	20/148_Mid	RBD (331–521)	IgG#5-HRP	Plasma	0.000244141	114880	14690125	0.00782	1.41433
143	20/148_Mid	RBD (331–521)	IgG#5-HRP	Plasma	6.10352e-05	37840	14690125	0.002576	1.41433
143	20/148_Mid	RBD (331–521)	IgG#5-HRP	Plasma	1.52588e-05	50760	14690125	0.003455	1.41433
143	20/148_Mid	spike	IgG#5-HRP	Plasma	0.25	21658000	14469065	1.49685	1.39864
143	20/148_Mid	spike	IgG#5-HRP	Plasma	0.0625	19864200	14469065	1.37287	1.39864
143	20/148_Mid	spike	IgG#5-HRP	Plasma	0.015625	11543280	14469065	0.79779	1.39864
143	20/148_Mid	spike	IgG#5-HRP	Plasma	0.00390625	3503400	14469065	0.24213	1.39864
143	20/148_Mid	spike	IgG#5-HRP	Plasma	0.000976562	1083840	14469065	0.074907	1.39864
143	20/148_Mid	spike	IgG#5-HRP	Plasma	0.000244141	323800	14469065	0.022379	1.39864
143	20/148_Mid	spike	IgG#5-HRP	Plasma	6.10352e-05	106840	14469065	0.007384	1.39864
143	20/148_Mid	spike	IgG#5-HRP	Plasma	1.52588e-05	55800	14469065	0.003857	1.39864
143	20/148_Mid	N	IgG#5-HRP	Plasma	0.25	15508920	4777065	3.24654	2.46563
143	20/148_Mid	N	IgG#5-HRP	Plasma	0.0625	12709040	4777065	2.66043	2.46563
143	20/148_Mid	N	IgG#5-HRP	Plasma	0.015625	2529480	4777065	0.529505	2.46563
143	20/148_Mid	N	IgG#5-HRP	Plasma	0.00390625	837200	4777065	0.175254	2.46563
143	20/148_Mid	N	IgG#5-HRP	Plasma	0.000976562	277480	4777065	0.058086	2.46563
143	20/148_Mid	N	IgG#5-HRP	Plasma	0.000244141	72040	4777065	0.01508	2.46563
143	20/148_Mid	N	IgG#5-HRP	Plasma	6.10352e-05	83520	4777065	0.017484	2.46563
143	20/148_Mid	N	IgG#5-HRP	Plasma	1.52588e-05	66800	4777065	0.013983	2.46563
143	20/148_Mid	RBD (331–521)	IgG#5-HRP	Plasma	0.25	15815080	11614165	1.36171	1.39079
143	20/148_Mid	RBD (331–521)	IgG#5-HRP	Plasma	0.0625	10870320	11614165	0.935954	1.39079
143	20/148_Mid	RBD (331–521)	IgG#5-HRP	Plasma	0.015625	3929640	11614165	0.338349	1.39079
143	20/148_Mid	RBD (331–521)	IgG#5-HRP	Plasma	0.00390625	1323120	11614165	0.113923	1.39079
143	20/148_Mid	RBD (331–521)	IgG#5-HRP	Plasma	0.000976562	263560	11614165	0.022693	1.39079
143	20/148_Mid	RBD (331–521)	IgG#5-HRP	Plasma	0.000244141	107440	11614165	0.009251	1.39079
143	20/148_Mid	RBD (331–521)	IgG#5-HRP	Plasma	6.10352e-05	37240	11614165	0.003206	1.39079
143	20/148_Mid	RBD (331–521)	IgG#5-HRP	Plasma	1.52588e-05	49800	11614165	0.004288	1.39079
143	20/148_Mid	spike	IgG#5-HRP	Plasma	0.25	16426200	11202740	1.46627	1.37617
143	20/148_Mid	spike	IgG#5-HRP	Plasma	0.0625	15292960	11202740	1.36511	1.37617
143	20/148_Mid	spike	IgG#5-HRP	Plasma	0.015625	8925160	11202740	0.796694	1.37617
143	20/148_Mid	spike	IgG#5-HRP	Plasma	0.00390625	2486480	11202740	0.221953	1.37617
143	20/148_Mid	spike	IgG#5-HRP	Plasma	0.000976562	894720	11202740	0.079866	1.37617
143	20/148_Mid	spike	IgG#5-HRP	Plasma	0.000244141	279280	11202740	0.02493	1.37617
143	20/148_Mid	spike	IgG#5-HRP	Plasma	6.10352e-05	97880	11202740	0.008737	1.37617
143	20/148_Mid	spike	IgG#5-HRP	Plasma	1.52588e-05	54120	11202740	0.004831	1.37617
143	20/150_High	N	IgG#5-HRP	Plasma	0.25	20809480	5921055	3.51449	2.52694
143	20/150_High	N	IgG#5-HRP	Plasma	0.0625	17391520	5921055	2.93723	2.52694
143	20/150_High	N	IgG#5-HRP	Plasma	0.015625	8690560	5921055	1.46774	2.52694
143	20/150_High	N	IgG#5-HRP	Plasma	0.00390625	2741960	5921055	0.463086	2.52694
143	20/150_High	N	IgG#5-HRP	Plasma	0.000976562	830720	5921055	0.140299	2.52694
143	20/150_High	N	IgG#5-HRP	Plasma	0.000244141	249000	5921055	0.042053	2.52694
143	20/150_High	N	IgG#5-HRP	Plasma	6.10352e-05	117680	5921055	0.019875	2.52694
143	20/150_High	N	IgG#5-HRP	Plasma	1.52588e-05	66520	5921055	0.011234	2.52694
143	20/150_High	RBD (331–521)	IgG#5-HRP	Plasma	0.25	20215520	14690125	1.37613	1.41433
143	20/150_High	RBD (331–521)	IgG#5-HRP	Plasma	0.0625	17953880	14690125	1.22217	1.41433
143	20/150_High	RBD (331–521)	IgG#5-HRP	Plasma	0.015625	8332560	14690125	0.567222	1.41433
143	20/150_High	RBD (331–521)	IgG#5-HRP	Plasma	0.00390625	3195400	14690125	0.21752	1.41433
143	20/150_High	RBD (331–521)	IgG#5-HRP	Plasma	0.000976562	960760	14690125	0.065402	1.41433
143	20/150_High	RBD (331–521)	IgG#5-HRP	Plasma	0.000244141	283360	14690125	0.019289	1.41433
143	20/150_High	RBD (331–521)	IgG#5-HRP	Plasma	6.10352e-05	101480	14690125	0.006908	1.41433
143	20/150_High	RBD (331–521)	IgG#5-HRP	Plasma	1.52588e-05	58480	14690125	0.003981	1.41433
143	20/150_High	spike	IgG#5-HRP	Plasma	0.25	19168600	14469065	1.3248	1.39864
143	20/150_High	spike	IgG#5-HRP	Plasma	0.0625	19822880	14469065	1.37002	1.39864
143	20/150_High	spike	IgG#5-HRP	Plasma	0.015625	18083360	14469065	1.24979	1.39864
143	20/150_High	spike	IgG#5-HRP	Plasma	0.00390625	8677680	14469065	0.59974	1.39864
143	20/150_High	spike	IgG#5-HRP	Plasma	0.000976562	3059760	14469065	0.211469	1.39864
143	20/150_High	spike	IgG#5-HRP	Plasma	0.000244141	870560	14469065	0.060167	1.39864
143	20/150_High	spike	IgG#5-HRP	Plasma	6.10352e-05	267600	14469065	0.018495	1.39864
143	20/150_High	spike	IgG#5-HRP	Plasma	1.52588e-05	115320	14469065	0.00797	1.39864
143	20/150_High	N	IgG#5-HRP	Plasma	0.25	15968640	4777065	3.34277	2.46563
143	20/150_High	N	IgG#5-HRP	Plasma	0.0625	13592880	4777065	2.84545	2.46563
143	20/150_High	N	IgG#5-HRP	Plasma	0.015625	7012240	4777065	1.4679	2.46563
143	20/150_High	N	IgG#5-HRP	Plasma	0.00390625	2277920	4777065	0.476845	2.46563
143	20/150_High	N	IgG#5-HRP	Plasma	0.000976562	694480	4777065	0.145378	2.46563
143	20/150_High	N	IgG#5-HRP	Plasma	0.000244141	209080	4777065	0.043767	2.46563
143	20/150_High	N	IgG#5-HRP	Plasma	6.10352e-05	98000	4777065	0.020515	2.46563
143	20/150_High	N	IgG#5-HRP	Plasma	1.52588e-05	56200	4777065	0.011765	2.46563
143	20/150_High	RBD (331–521)	IgG#5-HRP	Plasma	0.25	15604800	11614165	1.3436	1.39079
143	20/150_High	RBD (331–521)	IgG#5-HRP	Plasma	0.0625	13854760	11614165	1.19292	1.39079
143	20/150_High	RBD (331–521)	IgG#5-HRP	Plasma	0.015625	6736800	11614165	0.58005	1.39079
143	20/150_High	RBD (331–521)	IgG#5-HRP	Plasma	0.00390625	2638320	11614165	0.227164	1.39079
143	20/150_High	RBD (331–521)	IgG#5-HRP	Plasma	0.000976562	803480	11614165	0.069181	1.39079
143	20/150_High	RBD (331–521)	IgG#5-HRP	Plasma	0.000244141	241480	11614165	0.020792	1.39079
143	20/150_High	RBD (331–521)	IgG#5-HRP	Plasma	6.10352e-05	91400	11614165	0.00787	1.39079
143	20/150_High	RBD (331–521)	IgG#5-HRP	Plasma	1.52588e-05	55720	11614165	0.004798	1.39079
143	20/150_High	spike	IgG#5-HRP	Plasma	0.25	14586840	11202740	1.30208	1.37617
143	20/150_High	spike	IgG#5-HRP	Plasma	0.0625	15190640	11202740	1.35598	1.37617
143	20/150_High	spike	IgG#5-HRP	Plasma	0.015625	13909240	11202740	1.24159	1.37617
143	20/150_High	spike	IgG#5-HRP	Plasma	0.00390625	6898040	11202740	0.615746	1.37617
143	20/150_High	spike	IgG#5-HRP	Plasma	0.000976562	2496280	11202740	0.222828	1.37617
143	20/150_High	spike	IgG#5-HRP	Plasma	0.000244141	710280	11202740	0.063402	1.37617
143	20/150_High	spike	IgG#5-HRP	Plasma	6.10352e-05	223800	11202740	0.019977	1.37617
143	20/150_High	spike	IgG#5-HRP	Plasma	1.52588e-05	104480	11202740	0.009326	1.37617
143	20/150_High	N	IgG#5-HRP	Plasma	0.25	20829120	5921055	3.51781	2.52694
143	20/150_High	N	IgG#5-HRP	Plasma	0.0625	17672080	5921055	2.98462	2.52694
143	20/150_High	N	IgG#5-HRP	Plasma	0.015625	9788200	5921055	1.65312	2.52694
143	20/150_High	N	IgG#5-HRP	Plasma	0.00390625	3000200	5921055	0.5067	2.52694
143	20/150_High	N	IgG#5-HRP	Plasma	0.000976562	782640	5921055	0.132179	2.52694
143	20/150_High	N	IgG#5-HRP	Plasma	0.000244141	273080	5921055	0.04612	2.52694
143	20/150_High	N	IgG#5-HRP	Plasma	6.10352e-05	131360	5921055	0.022185	2.52694
143	20/150_High	N	IgG#5-HRP	Plasma	1.52588e-05	73240	5921055	0.012369	2.52694
143	20/150_High	RBD (331–521)	IgG#5-HRP	Plasma	0.25	19308480	14690125	1.31439	1.41433
143	20/150_High	RBD (331–521)	IgG#5-HRP	Plasma	0.0625	17734520	14690125	1.20724	1.41433
143	20/150_High	RBD (331–521)	IgG#5-HRP	Plasma	0.015625	10857280	14690125	0.739087	1.41433
143	20/150_High	RBD (331–521)	IgG#5-HRP	Plasma	0.00390625	3738720	14690125	0.254506	1.41433
143	20/150_High	RBD (331–521)	IgG#5-HRP	Plasma	0.000976562	1049640	14690125	0.071452	1.41433
143	20/150_High	RBD (331–521)	IgG#5-HRP	Plasma	0.000244141	325560	14690125	0.022162	1.41433
143	20/150_High	RBD (331–521)	IgG#5-HRP	Plasma	6.10352e-05	136880	14690125	0.009318	1.41433
143	20/150_High	RBD (331–521)	IgG#5-HRP	Plasma	1.52588e-05	70200	14690125	0.004779	1.41433
143	20/150_High	spike	IgG#5-HRP	Plasma	0.25	18726960	14469065	1.29428	1.39864
143	20/150_High	spike	IgG#5-HRP	Plasma	0.0625	19320000	14469065	1.33526	1.39864
143	20/150_High	spike	IgG#5-HRP	Plasma	0.015625	17801400	14469065	1.23031	1.39864
143	20/150_High	spike	IgG#5-HRP	Plasma	0.00390625	9326960	14469065	0.644614	1.39864
143	20/150_High	spike	IgG#5-HRP	Plasma	0.000976562	3252200	14469065	0.224769	1.39864
143	20/150_High	spike	IgG#5-HRP	Plasma	0.000244141	994360	14469065	0.068723	1.39864
143	20/150_High	spike	IgG#5-HRP	Plasma	6.10352e-05	352480	14469065	0.024361	1.39864
143	20/150_High	spike	IgG#5-HRP	Plasma	1.52588e-05	103600	14469065	0.00716	1.39864
143	20/150_High	N	IgG#5-HRP	Plasma	0.25	15977120	4777065	3.34455	2.46563
143	20/150_High	N	IgG#5-HRP	Plasma	0.0625	13804600	4777065	2.88977	2.46563
143	20/150_High	N	IgG#5-HRP	Plasma	0.015625	7873400	4777065	1.64817	2.46563
143	20/150_High	N	IgG#5-HRP	Plasma	0.00390625	2469400	4777065	0.516928	2.46563
143	20/150_High	N	IgG#5-HRP	Plasma	0.000976562	602960	4777065	0.12622	2.46563
143	20/150_High	N	IgG#5-HRP	Plasma	0.000244141	230760	4777065	0.048306	2.46563
143	20/150_High	N	IgG#5-HRP	Plasma	6.10352e-05	105320	4777065	0.022047	2.46563
143	20/150_High	N	IgG#5-HRP	Plasma	1.52588e-05	62040	4777065	0.012987	2.46563
143	20/150_High	RBD (331–521)	IgG#5-HRP	Plasma	0.25	14957920	11614165	1.2879	1.39079
143	20/150_High	RBD (331–521)	IgG#5-HRP	Plasma	0.0625	13787360	11614165	1.18712	1.39079
143	20/150_High	RBD (331–521)	IgG#5-HRP	Plasma	0.015625	8691960	11614165	0.748393	1.39079
143	20/150_High	RBD (331–521)	IgG#5-HRP	Plasma	0.00390625	3084880	11614165	0.265614	1.39079
143	20/150_High	RBD (331–521)	IgG#5-HRP	Plasma	0.000976562	883400	11614165	0.076062	1.39079
143	20/150_High	RBD (331–521)	IgG#5-HRP	Plasma	0.000244141	273360	11614165	0.023537	1.39079
143	20/150_High	RBD (331–521)	IgG#5-HRP	Plasma	6.10352e-05	124120	11614165	0.010687	1.39079
143	20/150_High	RBD (331–521)	IgG#5-HRP	Plasma	1.52588e-05	65800	11614165	0.005665	1.39079
143	20/150_High	spike	IgG#5-HRP	Plasma	0.25	14286800	11202740	1.2753	1.37617
143	20/150_High	spike	IgG#5-HRP	Plasma	0.0625	14762200	11202740	1.31773	1.37617
143	20/150_High	spike	IgG#5-HRP	Plasma	0.015625	13655360	11202740	1.21893	1.37617
143	20/150_High	spike	IgG#5-HRP	Plasma	0.00390625	7367720	11202740	0.657671	1.37617
143	20/150_High	spike	IgG#5-HRP	Plasma	0.000976562	2633440	11202740	0.235071	1.37617
143	20/150_High	spike	IgG#5-HRP	Plasma	0.000244141	816200	11202740	0.072857	1.37617
143	20/150_High	spike	IgG#5-HRP	Plasma	6.10352e-05	299040	11202740	0.026693	1.37617
143	20/150_High	spike	IgG#5-HRP	Plasma	1.52588e-05	75000	11202740	0.006695	1.37617
143	anti-N	N	IgG#5-HRP	Antibody	1 ug/ml	14528320	5921055	2.45367	2.52694
143	anti-N	N	IgG#5-HRP	Antibody	1 ug/ml	14345560	5921055	2.42281	2.52694
143	anti-N	N	IgG#5-HRP	Antibody	0.25 ug/ml	11800920	5921055	1.99304	2.52694
143	anti-N	N	IgG#5-HRP	Antibody	0.25 ug/ml	12295320	5921055	2.07654	2.52694
143	anti-N	N	IgG#5-HRP	Antibody	0.0625 ug/ml	5717880	5921055	0.965686	2.52694
143	anti-N	N	IgG#5-HRP	Antibody	0.0625 ug/ml	5967040	5921055	1.00777	2.52694
143	anti-N	N	IgG#5-HRP	Antibody	0.0156 ug/ml	2211840	5921055	0.373555	2.52694
143	anti-N	N	IgG#5-HRP	Antibody	0.0156 ug/ml	2006200	5921055	0.338825	2.52694
143	anti-N	N	IgG#5-HRP	Antibody	0.0039 ug/ml	669920	5921055	0.113142	2.52694
143	anti-N	N	IgG#5-HRP	Antibody	0.0039 ug/ml	658240	5921055	0.111169	2.52694
143	anti-N	N	IgG#5-HRP	Antibody	0.000975 ug/ml	314040	5921055	0.053038	2.52694
143	anti-N	N	IgG#5-HRP	Antibody	0.000975 ug/ml	310880	5921055	0.052504	2.52694
143	anti-N	N	IgG#5-HRP	Antibody	0.000243 ug/ml	147520	5921055	0.024914	2.52694
143	anti-N	N	IgG#5-HRP	Antibody	0.000243 ug/ml	158240	5921055	0.026725	2.52694
143	VHH72-Fc	RBD (331–521)	IgG#5-HRP	Antibody	1 ug/ml	18627160	14690125	1.26801	1.41433
143	VHH72-Fc	RBD (331–521)	IgG#5-HRP	Antibody	1 ug/ml	20929720	14690125	1.42475	1.41433
143	VHH72-Fc	RBD (331–521)	IgG#5-HRP	Antibody	0.25 ug/ml	18788680	14690125	1.279	1.41433
143	VHH72-Fc	RBD (331–521)	IgG#5-HRP	Antibody	0.25 ug/ml	21118480	14690125	1.4376	1.41433
143	VHH72-Fc	RBD (331–521)	IgG#5-HRP	Antibody	0.0625 ug/ml	18166840	14690125	1.23667	1.41433
143	VHH72-Fc	RBD (331–521)	IgG#5-HRP	Antibody	0.0625 ug/ml	19915040	14690125	1.35567	1.41433
143	VHH72-Fc	RBD (331–521)	IgG#5-HRP	Antibody	0.0156 ug/ml	13800800	14690125	0.939461	1.41433
143	VHH72-Fc	RBD (331–521)	IgG#5-HRP	Antibody	0.0156 ug/ml	14443160	14690125	0.983188	1.41433
143	VHH72-Fc	RBD (331–521)	IgG#5-HRP	Antibody	0.0039 ug/ml	7251080	14690125	0.493602	1.41433
143	VHH72-Fc	RBD (331–521)	IgG#5-HRP	Antibody	0.0039 ug/ml	7630840	14690125	0.519454	1.41433
143	VHH72-Fc	RBD (331–521)	IgG#5-HRP	Antibody	0.000975 ug/ml	2499520	14690125	0.17015	1.41433
143	VHH72-Fc	RBD (331–521)	IgG#5-HRP	Antibody	0.000975 ug/ml	2761200	14690125	0.187963	1.41433
143	VHH72-Fc	RBD (331–521)	IgG#5-HRP	Antibody	0.000243 ug/ml	831280	14690125	0.056588	1.41433
143	VHH72-Fc	RBD (331–521)	IgG#5-HRP	Antibody	0.000243 ug/ml	894520	14690125	0.060893	1.41433
143	VHH72-Fc	RBD (331–521)	IgG#5-HRP	Antibody	0.0000609 ug/ml	281600	14690125	0.019169	1.41433
143	VHH72-Fc	RBD (331–521)	IgG#5-HRP	Antibody	0.0000609 ug/ml	290280	14690125	0.01976	1.41433
143	VHH72-Fc	spike	IgG#5-HRP	Antibody	1 ug/ml	17348880	14469065	1.19903	1.39864
143	VHH72-Fc	spike	IgG#5-HRP	Antibody	1 ug/ml	19514400	14469065	1.3487	1.39864
143	VHH72-Fc	spike	IgG#5-HRP	Antibody	0.25 ug/ml	18884200	14469065	1.30514	1.39864
143	VHH72-Fc	spike	IgG#5-HRP	Antibody	0.25 ug/ml	19836040	14469065	1.37093	1.39864
143	VHH72-Fc	spike	IgG#5-HRP	Antibody	0.0625 ug/ml	18314360	14469065	1.26576	1.39864
143	VHH72-Fc	spike	IgG#5-HRP	Antibody	0.0625 ug/ml	19427480	14469065	1.34269	1.39864
143	VHH72-Fc	spike	IgG#5-HRP	Antibody	0.0156 ug/ml	13824840	14469065	0.955476	1.39864
143	VHH72-Fc	spike	IgG#5-HRP	Antibody	0.0156 ug/ml	14191960	14469065	0.980848	1.39864
143	VHH72-Fc	spike	IgG#5-HRP	Antibody	0.0039 ug/ml	7095920	14469065	0.49042	1.39864
143	VHH72-Fc	spike	IgG#5-HRP	Antibody	0.0039 ug/ml	7409960	14469065	0.512124	1.39864
143	VHH72-Fc	spike	IgG#5-HRP	Antibody	0.000975 ug/ml	2495560	14469065	0.172476	1.39864
143	VHH72-Fc	spike	IgG#5-HRP	Antibody	0.000975 ug/ml	2531280	14469065	0.174944	1.39864
143	VHH72-Fc	spike	IgG#5-HRP	Antibody	0.000243 ug/ml	876080	14469065	0.060548	1.39864
143	VHH72-Fc	spike	IgG#5-HRP	Antibody	0.000243 ug/ml	902320	14469065	0.062362	1.39864
143	VHH72-Fc	spike	IgG#5-HRP	Antibody	0.0000609 ug/ml	307360	14469065	0.021243	1.39864
143	VHH72-Fc	spike	IgG#5-HRP	Antibody	0.0000609 ug/ml	324360	14469065	0.022417	1.39864
143	anti-N	N	IgG#5-HRP	Antibody	1 ug/ml	11442560	4777065	2.39531	2.46563
143	anti-N	N	IgG#5-HRP	Antibody	1 ug/ml	11358560	4777065	2.37773	2.46563
143	anti-N	N	IgG#5-HRP	Antibody	0.25 ug/ml	9348040	4777065	1.95686	2.46563
143	anti-N	N	IgG#5-HRP	Antibody	0.25 ug/ml	9677200	4777065	2.02576	2.46563
143	anti-N	N	IgG#5-HRP	Antibody	0.0625 ug/ml	4583080	4777065	0.959392	2.46563
143	anti-N	N	IgG#5-HRP	Antibody	0.0625 ug/ml	4808480	4777065	1.00658	2.46563
143	anti-N	N	IgG#5-HRP	Antibody	0.0156 ug/ml	1804240	4777065	0.377688	2.46563
143	anti-N	N	IgG#5-HRP	Antibody	0.0156 ug/ml	1641640	4777065	0.34365	2.46563
143	anti-N	N	IgG#5-HRP	Antibody	0.0039 ug/ml	556800	4777065	0.116557	2.46563
143	anti-N	N	IgG#5-HRP	Antibody	0.0039 ug/ml	533000	4777065	0.111575	2.46563
143	anti-N	N	IgG#5-HRP	Antibody	0.000975 ug/ml	258400	4777065	0.054092	2.46563
143	anti-N	N	IgG#5-HRP	Antibody	0.000975 ug/ml	253720	4777065	0.053112	2.46563
143	anti-N	N	IgG#5-HRP	Antibody	0.000243 ug/ml	126400	4777065	0.02646	2.46563
143	anti-N	N	IgG#5-HRP	Antibody	0.000243 ug/ml	127840	4777065	0.026761	2.46563
143	VHH72-Fc	RBD (331–521)	IgG#5-HRP	Antibody	1 ug/ml	14455920	11614165	1.24468	1.39079
143	VHH72-Fc	RBD (331–521)	IgG#5-HRP	Antibody	1 ug/ml	16207560	11614165	1.3955	1.39079
143	VHH72-Fc	RBD (331–521)	IgG#5-HRP	Antibody	0.25 ug/ml	14556800	11614165	1.25337	1.39079
143	VHH72-Fc	RBD (331–521)	IgG#5-HRP	Antibody	0.25 ug/ml	16339400	11614165	1.40685	1.39079
143	VHH72-Fc	RBD (331–521)	IgG#5-HRP	Antibody	0.0625 ug/ml	14074280	11614165	1.21182	1.39079
143	VHH72-Fc	RBD (331–521)	IgG#5-HRP	Antibody	0.0625 ug/ml	15530640	11614165	1.33721	1.39079
143	VHH72-Fc	RBD (331–521)	IgG#5-HRP	Antibody	0.0156 ug/ml	10904360	11614165	0.938885	1.39079
143	VHH72-Fc	RBD (331–521)	IgG#5-HRP	Antibody	0.0156 ug/ml	11402520	11614165	0.981777	1.39079
143	VHH72-Fc	RBD (331–521)	IgG#5-HRP	Antibody	0.0039 ug/ml	5816960	11614165	0.50085	1.39079
143	VHH72-Fc	RBD (331–521)	IgG#5-HRP	Antibody	0.0039 ug/ml	6123000	11614165	0.527201	1.39079
143	VHH72-Fc	RBD (331–521)	IgG#5-HRP	Antibody	0.000975 ug/ml	2035960	11614165	0.1753	1.39079
143	VHH72-Fc	RBD (331–521)	IgG#5-HRP	Antibody	0.000975 ug/ml	2255160	11614165	0.194173	1.39079
143	VHH72-Fc	RBD (331–521)	IgG#5-HRP	Antibody	0.000243 ug/ml	697320	11614165	0.06004	1.39079
143	VHH72-Fc	RBD (331–521)	IgG#5-HRP	Antibody	0.000243 ug/ml	728800	11614165	0.062751	1.39079
143	VHH72-Fc	RBD (331–521)	IgG#5-HRP	Antibody	0.0000609 ug/ml	231760	11614165	0.019955	1.39079
143	VHH72-Fc	RBD (331–521)	IgG#5-HRP	Antibody	0.0000609 ug/ml	235360	11614165	0.020265	1.39079
143	VHH72-Fc	spike	IgG#5-HRP	Antibody	1 ug/ml	13377760	11202740	1.19415	1.37617
143	VHH72-Fc	spike	IgG#5-HRP	Antibody	1 ug/ml	14942280	11202740	1.33381	1.37617
143	VHH72-Fc	spike	IgG#5-HRP	Antibody	0.25 ug/ml	14390120	11202740	1.28452	1.37617
143	VHH72-Fc	spike	IgG#5-HRP	Antibody	0.25 ug/ml	15123800	11202740	1.35001	1.37617
143	VHH72-Fc	spike	IgG#5-HRP	Antibody	0.0625 ug/ml	13974360	11202740	1.24741	1.37617
143	VHH72-Fc	spike	IgG#5-HRP	Antibody	0.0625 ug/ml	14927400	11202740	1.33248	1.37617
143	VHH72-Fc	spike	IgG#5-HRP	Antibody	0.0156 ug/ml	10738520	11202740	0.958562	1.37617
143	VHH72-Fc	spike	IgG#5-HRP	Antibody	0.0156 ug/ml	11030760	11202740	0.984648	1.37617
143	VHH72-Fc	spike	IgG#5-HRP	Antibody	0.0039 ug/ml	5617800	11202740	0.501467	1.37617
143	VHH72-Fc	spike	IgG#5-HRP	Antibody	0.0039 ug/ml	5893040	11202740	0.526036	1.37617
143	VHH72-Fc	spike	IgG#5-HRP	Antibody	0.000975 ug/ml	1993200	11202740	0.177921	1.37617
143	VHH72-Fc	spike	IgG#5-HRP	Antibody	0.000975 ug/ml	2033320	11202740	0.181502	1.37617
143	VHH72-Fc	spike	IgG#5-HRP	Antibody	0.000243 ug/ml	692480	11202740	0.061813	1.37617
143	VHH72-Fc	spike	IgG#5-HRP	Antibody	0.000243 ug/ml	716800	11202740	0.063984	1.37617
143	VHH72-Fc	spike	IgG#5-HRP	Antibody	0.0000609 ug/ml	237000	11202740	0.021156	1.37617
143	VHH72-Fc	spike	IgG#5-HRP	Antibody	0.0000609 ug/ml	250000	11202740	0.022316	1.37617
143	anti-N	N	IgG#5-HRP	Antibody	1 ug/ml	14785600	5921055	2.49712	2.52694
143	anti-N	N	IgG#5-HRP	Antibody	1 ug/ml	14913360	5921055	2.5187	2.52694
143	anti-N	N	IgG#5-HRP	Antibody	0.25 ug/ml	12678640	5921055	2.14128	2.52694
143	anti-N	N	IgG#5-HRP	Antibody	0.25 ug/ml	12305320	5921055	2.07823	2.52694
143	anti-N	N	IgG#5-HRP	Antibody	0.0625 ug/ml	6112560	5921055	1.03234	2.52694
143	anti-N	N	IgG#5-HRP	Antibody	0.0625 ug/ml	6040760	5921055	1.02022	2.52694
143	anti-N	N	IgG#5-HRP	Antibody	0.0156 ug/ml	2162400	5921055	0.365205	2.52694
143	anti-N	N	IgG#5-HRP	Antibody	0.0156 ug/ml	1965720	5921055	0.331988	2.52694
143	anti-N	N	IgG#5-HRP	Antibody	0.0039 ug/ml	698880	5921055	0.118033	2.52694
143	anti-N	N	IgG#5-HRP	Antibody	0.0039 ug/ml	653040	5921055	0.110291	2.52694
143	anti-N	N	IgG#5-HRP	Antibody	0.000975 ug/ml	318200	5921055	0.05374	2.52694
143	anti-N	N	IgG#5-HRP	Antibody	0.000975 ug/ml	308560	5921055	0.052112	2.52694
143	anti-N	N	IgG#5-HRP	Antibody	0.000243 ug/ml	132600	5921055	0.022395	2.52694
143	anti-N	N	IgG#5-HRP	Antibody	0.000243 ug/ml	157400	5921055	0.026583	2.52694
143	VHH72-Fc	RBD (331–521)	IgG#5-HRP	Antibody	1 ug/ml	19152720	14690125	1.30378	1.41433
143	VHH72-Fc	RBD (331–521)	IgG#5-HRP	Antibody	1 ug/ml	21468360	14690125	1.46141	1.41433
143	VHH72-Fc	RBD (331–521)	IgG#5-HRP	Antibody	0.25 ug/ml	20703680	14690125	1.40936	1.41433
143	VHH72-Fc	RBD (331–521)	IgG#5-HRP	Antibody	0.25 ug/ml	20849640	14690125	1.4193	1.41433
143	VHH72-Fc	RBD (331–521)	IgG#5-HRP	Antibody	0.0625 ug/ml	19601360	14690125	1.33432	1.41433
143	VHH72-Fc	RBD (331–521)	IgG#5-HRP	Antibody	0.0625 ug/ml	21340360	14690125	1.4527	1.41433
143	VHH72-Fc	RBD (331–521)	IgG#5-HRP	Antibody	0.0156 ug/ml	14483840	14690125	0.985958	1.41433
143	VHH72-Fc	RBD (331–521)	IgG#5-HRP	Antibody	0.0156 ug/ml	16196080	14690125	1.10251	1.41433
143	VHH72-Fc	RBD (331–521)	IgG#5-HRP	Antibody	0.0039 ug/ml	7517000	14690125	0.511704	1.41433
143	VHH72-Fc	RBD (331–521)	IgG#5-HRP	Antibody	0.0039 ug/ml	7885880	14690125	0.536815	1.41433
143	VHH72-Fc	RBD (331–521)	IgG#5-HRP	Antibody	0.000975 ug/ml	2765240	14690125	0.188238	1.41433
143	VHH72-Fc	RBD (331–521)	IgG#5-HRP	Antibody	0.000975 ug/ml	2688200	14690125	0.182994	1.41433
143	VHH72-Fc	RBD (331–521)	IgG#5-HRP	Antibody	0.000243 ug/ml	871600	14690125	0.059332	1.41433
143	VHH72-Fc	RBD (331–521)	IgG#5-HRP	Antibody	0.000243 ug/ml	906280	14690125	0.061693	1.41433
143	VHH72-Fc	RBD (331–521)	IgG#5-HRP	Antibody	0.0000609 ug/ml	285080	14690125	0.019406	1.41433
143	VHH72-Fc	RBD (331–521)	IgG#5-HRP	Antibody	0.0000609 ug/ml	302560	14690125	0.020596	1.41433
143	VHH72-Fc	spike	IgG#5-HRP	Antibody	1 ug/ml	19797640	14469065	1.36827	1.39864
143	VHH72-Fc	spike	IgG#5-HRP	Antibody	1 ug/ml	20756800	14469065	1.43456	1.39864
143	VHH72-Fc	spike	IgG#5-HRP	Antibody	0.25 ug/ml	20638040	14469065	1.42636	1.39864
143	VHH72-Fc	spike	IgG#5-HRP	Antibody	0.25 ug/ml	21841800	14469065	1.50955	1.39864
143	VHH72-Fc	spike	IgG#5-HRP	Antibody	0.0625 ug/ml	19167600	14469065	1.32473	1.39864
143	VHH72-Fc	spike	IgG#5-HRP	Antibody	0.0625 ug/ml	19861520	14469065	1.37269	1.39864
143	VHH72-Fc	spike	IgG#5-HRP	Antibody	0.0156 ug/ml	14574480	14469065	1.00729	1.39864
143	VHH72-Fc	spike	IgG#5-HRP	Antibody	0.0156 ug/ml	15463720	14469065	1.06874	1.39864
143	VHH72-Fc	spike	IgG#5-HRP	Antibody	0.0039 ug/ml	7771240	14469065	0.537093	1.39864
143	VHH72-Fc	spike	IgG#5-HRP	Antibody	0.0039 ug/ml	7962240	14469065	0.550294	1.39864
143	VHH72-Fc	spike	IgG#5-HRP	Antibody	0.000975 ug/ml	2854760	14469065	0.197301	1.39864
143	VHH72-Fc	spike	IgG#5-HRP	Antibody	0.000975 ug/ml	2968840	14469065	0.205185	1.39864
143	VHH72-Fc	spike	IgG#5-HRP	Antibody	0.000243 ug/ml	992440	14469065	0.06859	1.39864
143	VHH72-Fc	spike	IgG#5-HRP	Antibody	0.000243 ug/ml	971480	14469065	0.067142	1.39864
143	VHH72-Fc	spike	IgG#5-HRP	Antibody	0.0000609 ug/ml	309280	14469065	0.021375	1.39864
143	VHH72-Fc	spike	IgG#5-HRP	Antibody	0.0000609 ug/ml	342520	14469065	0.023673	1.39864
143	anti-N	N	IgG#5-HRP	Antibody	1 ug/ml	11715840	4777065	2.45252	2.46563
143	anti-N	N	IgG#5-HRP	Antibody	1 ug/ml	11792640	4777065	2.4686	2.46563
143	anti-N	N	IgG#5-HRP	Antibody	0.25 ug/ml	10031400	4777065	2.09991	2.46563
143	anti-N	N	IgG#5-HRP	Antibody	0.25 ug/ml	9749600	4777065	2.04092	2.46563
143	anti-N	N	IgG#5-HRP	Antibody	0.0625 ug/ml	4937840	4777065	1.03366	2.46563
143	anti-N	N	IgG#5-HRP	Antibody	0.0625 ug/ml	4891080	4777065	1.02387	2.46563
143	anti-N	N	IgG#5-HRP	Antibody	0.0156 ug/ml	1770080	4777065	0.370537	2.46563
143	anti-N	N	IgG#5-HRP	Antibody	0.0156 ug/ml	1612080	4777065	0.337462	2.46563
143	anti-N	N	IgG#5-HRP	Antibody	0.0039 ug/ml	581720	4777065	0.121774	2.46563
143	anti-N	N	IgG#5-HRP	Antibody	0.0039 ug/ml	538680	4777065	0.112764	2.46563
143	anti-N	N	IgG#5-HRP	Antibody	0.000975 ug/ml	259240	4777065	0.054268	2.46563
143	anti-N	N	IgG#5-HRP	Antibody	0.000975 ug/ml	252240	4777065	0.052802	2.46563
143	anti-N	N	IgG#5-HRP	Antibody	0.000243 ug/ml	112600	4777065	0.023571	2.46563
143	anti-N	N	IgG#5-HRP	Antibody	0.000243 ug/ml	126520	4777065	0.026485	2.46563
143	VHH72-Fc	RBD (331–521)	IgG#5-HRP	Antibody	1 ug/ml	14882880	11614165	1.28144	1.39079
143	VHH72-Fc	RBD (331–521)	IgG#5-HRP	Antibody	1 ug/ml	16615720	11614165	1.43064	1.39079
143	VHH72-Fc	RBD (331–521)	IgG#5-HRP	Antibody	0.25 ug/ml	16076560	11614165	1.38422	1.39079
143	VHH72-Fc	RBD (331–521)	IgG#5-HRP	Antibody	0.25 ug/ml	16229200	11614165	1.39736	1.39079
143	VHH72-Fc	RBD (331–521)	IgG#5-HRP	Antibody	0.0625 ug/ml	15253080	11614165	1.31332	1.39079
143	VHH72-Fc	RBD (331–521)	IgG#5-HRP	Antibody	0.0625 ug/ml	16592800	11614165	1.42867	1.39079
143	VHH72-Fc	RBD (331–521)	IgG#5-HRP	Antibody	0.0156 ug/ml	11475160	11614165	0.988031	1.39079
143	VHH72-Fc	RBD (331–521)	IgG#5-HRP	Antibody	0.0156 ug/ml	12801480	11614165	1.10223	1.39079
143	VHH72-Fc	RBD (331–521)	IgG#5-HRP	Antibody	0.0039 ug/ml	6083840	11614165	0.523829	1.39079
143	VHH72-Fc	RBD (331–521)	IgG#5-HRP	Antibody	0.0039 ug/ml	6366880	11614165	0.5482	1.39079
143	VHH72-Fc	RBD (331–521)	IgG#5-HRP	Antibody	0.000975 ug/ml	2266600	11614165	0.195158	1.39079
143	VHH72-Fc	RBD (331–521)	IgG#5-HRP	Antibody	0.000975 ug/ml	2211400	11614165	0.190405	1.39079
143	VHH72-Fc	RBD (331–521)	IgG#5-HRP	Antibody	0.000243 ug/ml	715760	11614165	0.061628	1.39079
143	VHH72-Fc	RBD (331–521)	IgG#5-HRP	Antibody	0.000243 ug/ml	751240	11614165	0.064683	1.39079
143	VHH72-Fc	RBD (331–521)	IgG#5-HRP	Antibody	0.0000609 ug/ml	241920	11614165	0.02083	1.39079
143	VHH72-Fc	RBD (331–521)	IgG#5-HRP	Antibody	0.0000609 ug/ml	248840	11614165	0.021426	1.39079
143	VHH72-Fc	spike	IgG#5-HRP	Antibody	1 ug/ml	15181000	11202740	1.35512	1.37617
143	VHH72-Fc	spike	IgG#5-HRP	Antibody	1 ug/ml	15852200	11202740	1.41503	1.37617
143	VHH72-Fc	spike	IgG#5-HRP	Antibody	0.25 ug/ml	15709920	11202740	1.40233	1.37617
143	VHH72-Fc	spike	IgG#5-HRP	Antibody	0.25 ug/ml	16585360	11202740	1.48047	1.37617
143	VHH72-Fc	spike	IgG#5-HRP	Antibody	0.0625 ug/ml	14605240	11202740	1.30372	1.37617
143	VHH72-Fc	spike	IgG#5-HRP	Antibody	0.0625 ug/ml	15162160	11202740	1.35343	1.37617
143	VHH72-Fc	spike	IgG#5-HRP	Antibody	0.0156 ug/ml	11288760	11202740	1.00768	1.37617
143	VHH72-Fc	spike	IgG#5-HRP	Antibody	0.0156 ug/ml	11935240	11202740	1.06539	1.37617
143	VHH72-Fc	spike	IgG#5-HRP	Antibody	0.0039 ug/ml	6137920	11202740	0.547895	1.37617
143	VHH72-Fc	spike	IgG#5-HRP	Antibody	0.0039 ug/ml	6329040	11202740	0.564955	1.37617
143	VHH72-Fc	spike	IgG#5-HRP	Antibody	0.000975 ug/ml	2299760	11202740	0.205285	1.37617
143	VHH72-Fc	spike	IgG#5-HRP	Antibody	0.000975 ug/ml	2380040	11202740	0.212452	1.37617
143	VHH72-Fc	spike	IgG#5-HRP	Antibody	0.000243 ug/ml	784920	11202740	0.070065	1.37617
143	VHH72-Fc	spike	IgG#5-HRP	Antibody	0.000243 ug/ml	774840	11202740	0.069165	1.37617
143	VHH72-Fc	spike	IgG#5-HRP	Antibody	0.0000609 ug/ml	245840	11202740	0.021945	1.37617
143	VHH72-Fc	spike	IgG#5-HRP	Antibody	0.0000609 ug/ml	266080	11202740	0.023751	1.37617

### Sheet: Fig3BC
Sheet	Fig3BC
Description	WHO International Reference Panel (Ottawa; raw and processed data)
Plate ID	Well ID	Sample name	Antigen	Detection reagent	Souce type	Dilution	Raw value (CPS)	Blank-adjusted value (CPS)	Note
1	SPL51	Hi 1 in 500	spike	IgG#5-HRP	Plasma	0.002	1426080	1.4259e+06	20/150 High
1	SPL211	Hi 1 in 500	spike	IgG#5-HRP	Plasma	0.002	1272752	1.27257e+06	20/150 High
1	SPL52	Hi 1 in 1000	spike	IgG#5-HRP	Plasma	0.001	1125698	1.12552e+06	20/150 High
1	SPL212	Hi 1 in 1000	spike	IgG#5-HRP	Plasma	0.001	977477	977300	20/150 High
1	SPL53	Hi 1 in 2500	spike	IgG#5-HRP	Plasma	0.0004	511264	511087	20/150 High
1	SPL213	Hi 1 in 2500	spike	IgG#5-HRP	Plasma	0.0004	495418	495241	20/150 High
1	SPL131	Hi 1 in 500	spike	IgG#5-HRP	Plasma	0.002	1397181	1.397e+06	20/150 High
1	SPL291	Hi 1 in 500	spike	IgG#5-HRP	Plasma	0.002	1204433	1.20426e+06	20/150 High
1	SPL132	Hi 1 in 1000	spike	IgG#5-HRP	Plasma	0.001	1157140	1.15696e+06	20/150 High
1	SPL292	Hi 1 in 1000	spike	IgG#5-HRP	Plasma	0.001	957373	957196	20/150 High
1	SPL133	Hi 1 in 2500	spike	IgG#5-HRP	Plasma	0.0004	505518	505341	20/150 High
1	SPL293	Hi 1 in 2500	spike	IgG#5-HRP	Plasma	0.0004	437893	437716	20/150 High
1	SPL57	Mid 1 in 500	spike	IgG#5-HRP	Plasma	0.002	761013	760836	20/148 Mid
1	SPL217	Mid 1 in 500	spike	IgG#5-HRP	Plasma	0.002	612318	612141	20/148 Mid
1	SPL58	Mid 1 in 1000	spike	IgG#5-HRP	Plasma	0.001	511946	511769	20/148 Mid
1	SPL218	Mid 1 in 1000	spike	IgG#5-HRP	Plasma	0.001	485196	485019	20/148 Mid
1	SPL59	Mid 1 in 2500	spike	IgG#5-HRP	Plasma	0.0004	227756	227579	20/148 Mid
1	SPL219	Mid 1 in 2500	spike	IgG#5-HRP	Plasma	0.0004	206698	206521	20/148 Mid
1	SPL63	Low 1 in 500	spike	IgG#5-HRP	Plasma	0.002	143314	143137	20/140 Low
1	SPL223	Low 1 in 500	spike	IgG#5-HRP	Plasma	0.002	132158	131981	20/140 Low
1	SPL64	Low 1 in 1000	spike	IgG#5-HRP	Plasma	0.001	74870	74692.6	20/140 Low
1	SPL224	Low 1 in 1000	spike	IgG#5-HRP	Plasma	0.001	103488	103311	20/140 Low
1	SPL137	Mid 1 in 500	spike	IgG#5-HRP	Plasma	0.002	664238	664061	20/148 Mid
1	SPL297	Mid 1 in 500	spike	IgG#5-HRP	Plasma	0.002	588248	588071	20/148 Mid
1	SPL138	Mid 1 in 1000	spike	IgG#5-HRP	Plasma	0.001	410640	410463	20/148 Mid
1	SPL298	Mid 1 in 1000	spike	IgG#5-HRP	Plasma	0.001	403673	403496	20/148 Mid
1	SPL139	Mid 1 in 2500	spike	IgG#5-HRP	Plasma	0.0004	186423	186246	20/148 Mid
1	SPL299	Mid 1 in 2500	spike	IgG#5-HRP	Plasma	0.0004	155271	155094	20/148 Mid
1	SPL143	Low 1 in 500	spike	IgG#5-HRP	Plasma	0.002	100490	100313	20/140 Low
1	SPL303	Low 1 in 500	spike	IgG#5-HRP	Plasma	0.002	93837	93659.6	20/140 Low
1	SPL144	Low 1 in 1000	spike	IgG#5-HRP	Plasma	0.001	97310	97132.6	20/140 Low
1	SPL304	Low 1 in 1000	spike	IgG#5-HRP	Plasma	0.001	89815	89637.6	20/140 Low
1	SPL65	Low 1 in 2500	spike	IgG#5-HRP	Plasma	0.0004	23474	23296.6	20/140 Low
1	SPL225	Low 1 in 2500	spike	IgG#5-HRP	Plasma	0.0004	17964	17786.6	20/140 Low
1	SPL69	LSHN 1 in 500	spike	IgG#5-HRP	Plasma	0.002	363131	362954	20/144_LowS HighN
1	SPL229	LSHN 1 in 500	spike	IgG#5-HRP	Plasma	0.002	252096	251919	20/144_LowS HighN
1	SPL70	LSHN 1 in 1000	spike	IgG#5-HRP	Plasma	0.001	158897	158720	20/144_LowS HighN
1	SPL230	LSHN 1 in 1000	spike	IgG#5-HRP	Plasma	0.001	109393	109216	20/144_LowS HighN
1	SPL71	LSHN 1 in 2500	spike	IgG#5-HRP	Plasma	0.0004	57983	57805.6	20/144_LowS HighN
1	SPL231	LSHN 1 in 2500	spike	IgG#5-HRP	Plasma	0.0004	71015	70837.6	20/144_LowS HighN
1	SPL145	Low 1 in 2500	spike	IgG#5-HRP	Plasma	0.0004	20233	20055.6	20/140 Low
1	SPL305	Low 1 in 2500	spike	IgG#5-HRP	Plasma	0.0004	15275	15097.6	20/140 Low
1	SPL149	LSHN 1 in 500	spike	IgG#5-HRP	Plasma	0.002	204772	204595	20/144_LowS HighN
1	SPL309	LSHN 1 in 500	spike	IgG#5-HRP	Plasma	0.002	161371	161194	20/144_LowS HighN
1	SPL150	LSHN 1 in 1000	spike	IgG#5-HRP	Plasma	0.001	97448	97270.6	20/144_LowS HighN
1	SPL310	LSHN 1 in 1000	spike	IgG#5-HRP	Plasma	0.001	89203	89025.6	20/144_LowS HighN
1	SPL151	LSHN 1 in 2500	spike	IgG#5-HRP	Plasma	0.0004	47889	47711.6	20/144_LowS HighN
1	SPL311	LSHN 1 in 2500	spike	IgG#5-HRP	Plasma	0.0004	57530	57352.6	20/144_LowS HighN
1	SPL75	Neg 1 in 500	spike	IgG#5-HRP	Plasma	0.002	9848	9670.62	20/142 Negative
1	SPL235	Neg 1 in 500	spike	IgG#5-HRP	Plasma	0.002	7571	7393.62	20/142 Negative
1	SPL76	Neg 1 in 1000	spike	IgG#5-HRP	Plasma	0.001	6145	5967.62	20/142 Negative
1	SPL236	Neg 1 in 1000	spike	IgG#5-HRP	Plasma	0.001	3658	3480.62	20/142 Negative
1	SPL77	Neg 1 in 2500	spike	IgG#5-HRP	Plasma	0.0004	1763	1585.62	20/142 Negative
1	SPL237	Neg 1 in 2500	spike	IgG#5-HRP	Plasma	0.0004	1119	941.625	20/142 Negative
1	SPL155	Neg 1 in 500	spike	IgG#5-HRP	Plasma	0.002	8954	8776.62	20/142 Negative
1	SPL315	Neg 1 in 500	spike	IgG#5-HRP	Plasma	0.002	5988	5810.62	20/142 Negative
1	SPL156	Neg 1 in 1000	spike	IgG#5-HRP	Plasma	0.001	5019	4841.62	20/142 Negative
1	SPL316	Neg 1 in 1000	spike	IgG#5-HRP	Plasma	0.001	5089	4911.62	20/142 Negative
1	SPL157	Neg 1 in 2500	spike	IgG#5-HRP	Plasma	0.0004	1725	1547.62	20/142 Negative
1	SPL317	Neg 1 in 2500	spike	IgG#5-HRP	Plasma	0.0004	1436	1258.62	20/142 Negative
2	SPL51	Hi 1 in 500	RBD (319–541)	IgG#5-HRP	Plasma	0.002	852630	852524	20/150 High
2	SPL211	Hi 1 in 500	RBD (319–541)	IgG#5-HRP	Plasma	0.002	774044	773938	20/150 High
2	SPL52	Hi 1 in 1000	RBD (319–541)	IgG#5-HRP	Plasma	0.001	484783	484677	20/150 High
2	SPL212	Hi 1 in 1000	RBD (319–541)	IgG#5-HRP	Plasma	0.001	471734	471628	20/150 High
2	SPL53	Hi 1 in 2500	RBD (319–541)	IgG#5-HRP	Plasma	0.0004	236066	235960	20/150 High
2	SPL213	Hi 1 in 2500	RBD (319–541)	IgG#5-HRP	Plasma	0.0004	188431	188325	20/150 High
2	SPL131	Hi 1 in 500	RBD (319–541)	IgG#5-HRP	Plasma	0.002	779316	779210	20/150 High
2	SPL291	Hi 1 in 500	RBD (319–541)	IgG#5-HRP	Plasma	0.002	754532	754426	20/150 High
2	SPL132	Hi 1 in 1000	RBD (319–541)	IgG#5-HRP	Plasma	0.001	450851	450745	20/150 High
2	SPL292	Hi 1 in 1000	RBD (319–541)	IgG#5-HRP	Plasma	0.001	472211	472105	20/150 High
2	SPL133	Hi 1 in 2500	RBD (319–541)	IgG#5-HRP	Plasma	0.0004	237817	237711	20/150 High
2	SPL293	Hi 1 in 2500	RBD (319–541)	IgG#5-HRP	Plasma	0.0004	182217	182111	20/150 High
2	SPL57	Mid 1 in 500	RBD (319–541)	IgG#5-HRP	Plasma	0.002	294905	294799	20/148 Mid
2	SPL217	Mid 1 in 500	RBD (319–541)	IgG#5-HRP	Plasma	0.002	298572	298466	20/148 Mid
2	SPL58	Mid 1 in 1000	RBD (319–541)	IgG#5-HRP	Plasma	0.001	132408	132302	20/148 Mid
2	SPL218	Mid 1 in 1000	RBD (319–541)	IgG#5-HRP	Plasma	0.001	142438	142332	20/148 Mid
2	SPL59	Mid 1 in 2500	RBD (319–541)	IgG#5-HRP	Plasma	0.0004	55431	55324.6	20/148 Mid
2	SPL219	Mid 1 in 2500	RBD (319–541)	IgG#5-HRP	Plasma	0.0004	63045	62938.6	20/148 Mid
2	SPL63	Low 1 in 500	RBD (319–541)	IgG#5-HRP	Plasma	0.002	33651	33544.6	20/140 Low
2	SPL223	Low 1 in 500	RBD (319–541)	IgG#5-HRP	Plasma	0.002	36520	36413.6	20/140 Low
2	SPL64	Low 1 in 1000	RBD (319–541)	IgG#5-HRP	Plasma	0.001	20818	20711.6	20/140 Low
2	SPL224	Low 1 in 1000	RBD (319–541)	IgG#5-HRP	Plasma	0.001	17539	17432.6	20/140 Low
2	SPL137	Mid 1 in 500	RBD (319–541)	IgG#5-HRP	Plasma	0.002	262455	262349	20/148 Mid
2	SPL297	Mid 1 in 500	RBD (319–541)	IgG#5-HRP	Plasma	0.002	236503	236397	20/148 Mid
2	SPL138	Mid 1 in 1000	RBD (319–541)	IgG#5-HRP	Plasma	0.001	137415	137309	20/148 Mid
2	SPL298	Mid 1 in 1000	RBD (319–541)	IgG#5-HRP	Plasma	0.001	147133	147027	20/148 Mid
2	SPL139	Mid 1 in 2500	RBD (319–541)	IgG#5-HRP	Plasma	0.0004	56697	56590.6	20/148 Mid
2	SPL299	Mid 1 in 2500	RBD (319–541)	IgG#5-HRP	Plasma	0.0004	57293	57186.6	20/148 Mid
2	SPL143	Low 1 in 500	RBD (319–541)	IgG#5-HRP	Plasma	0.002	35717	35610.6	20/140 Low
2	SPL303	Low 1 in 500	RBD (319–541)	IgG#5-HRP	Plasma	0.002	28214	28107.6	20/140 Low
2	SPL144	Low 1 in 1000	RBD (319–541)	IgG#5-HRP	Plasma	0.001	19158	19051.6	20/140 Low
2	SPL304	Low 1 in 1000	RBD (319–541)	IgG#5-HRP	Plasma	0.001	17374	17267.6	20/140 Low
2	SPL65	Low 1 in 2500	RBD (319–541)	IgG#5-HRP	Plasma	0.0004	3820	3713.62	20/140 Low
2	SPL225	Low 1 in 2500	RBD (319–541)	IgG#5-HRP	Plasma	0.0004	3949	3842.62	20/140 Low
2	SPL69	LSHN 1 in 500	RBD (319–541)	IgG#5-HRP	Plasma	0.002	52879	52772.6	20/144_LowS HighN
2	SPL229	LSHN 1 in 500	RBD (319–541)	IgG#5-HRP	Plasma	0.002	44022	43915.6	20/144_LowS HighN
2	SPL70	LSHN 1 in 1000	RBD (319–541)	IgG#5-HRP	Plasma	0.001	24035	23928.6	20/144_LowS HighN
2	SPL230	LSHN 1 in 1000	RBD (319–541)	IgG#5-HRP	Plasma	0.001	19366	19259.6	20/144_LowS HighN
2	SPL71	LSHN 1 in 2500	RBD (319–541)	IgG#5-HRP	Plasma	0.0004	10056	9949.62	20/144_LowS HighN
2	SPL231	LSHN 1 in 2500	RBD (319–541)	IgG#5-HRP	Plasma	0.0004	9882	9775.62	20/144_LowS HighN
2	SPL145	Low 1 in 2500	RBD (319–541)	IgG#5-HRP	Plasma	0.0004	2320	2213.62	20/140 Low
2	SPL305	Low 1 in 2500	RBD (319–541)	IgG#5-HRP	Plasma	0.0004	2453	2346.62	20/140 Low
2	SPL149	LSHN 1 in 500	RBD (319–541)	IgG#5-HRP	Plasma	0.002	45933	45826.6	20/144_LowS HighN
2	SPL309	LSHN 1 in 500	RBD (319–541)	IgG#5-HRP	Plasma	0.002	39550	39443.6	20/144_LowS HighN
2	SPL150	LSHN 1 in 1000	RBD (319–541)	IgG#5-HRP	Plasma	0.001	20583	20476.6	20/144_LowS HighN
2	SPL310	LSHN 1 in 1000	RBD (319–541)	IgG#5-HRP	Plasma	0.001	17372	17265.6	20/144_LowS HighN
2	SPL151	LSHN 1 in 2500	RBD (319–541)	IgG#5-HRP	Plasma	0.0004	10308	10201.6	20/144_LowS HighN
2	SPL311	LSHN 1 in 2500	RBD (319–541)	IgG#5-HRP	Plasma	0.0004	5319	5212.62	20/144_LowS HighN
2	SPL75	Neg 1 in 500	RBD (319–541)	IgG#5-HRP	Plasma	0.002	4521	4414.62	20/142 Negative
2	SPL235	Neg 1 in 500	RBD (319–541)	IgG#5-HRP	Plasma	0.002	3489	3382.62	20/142 Negative
2	SPL76	Neg 1 in 1000	RBD (319–541)	IgG#5-HRP	Plasma	0.001	1397	1290.62	20/142 Negative
2	SPL236	Neg 1 in 1000	RBD (319–541)	IgG#5-HRP	Plasma	0.001	819	712.625	20/142 Negative
2	SPL77	Neg 1 in 2500	RBD (319–541)	IgG#5-HRP	Plasma	0.0004	814	707.625	20/142 Negative
2	SPL237	Neg 1 in 2500	RBD (319–541)	IgG#5-HRP	Plasma	0.0004	314	207.625	20/142 Negative
2	SPL155	Neg 1 in 500	RBD (319–541)	IgG#5-HRP	Plasma	0.002	2080	1973.62	20/142 Negative
2	SPL315	Neg 1 in 500	RBD (319–541)	IgG#5-HRP	Plasma	0.002	1879	1772.62	20/142 Negative
2	SPL156	Neg 1 in 1000	RBD (319–541)	IgG#5-HRP	Plasma	0.001	3930	3823.62	20/142 Negative
2	SPL316	Neg 1 in 1000	RBD (319–541)	IgG#5-HRP	Plasma	0.001	4702	4595.62	20/142 Negative
2	SPL157	Neg 1 in 2500	RBD (319–541)	IgG#5-HRP	Plasma	0.0004	2842	2735.62	20/142 Negative
2	SPL317	Neg 1 in 2500	RBD (319–541)	IgG#5-HRP	Plasma	0.0004	727	620.625	20/142 Negative
3	SPL51	Hi 1 in 500	N	IgG#5-HRP	Plasma	0.002	1193509	1193385	20/150 High
3	SPL211	Hi 1 in 500	N	IgG#5-HRP	Plasma	0.002	1124868	1124744	20/150 High
3	SPL52	Hi 1 in 1000	N	IgG#5-HRP	Plasma	0.001	770538	770414	20/150 High
3	SPL212	Hi 1 in 1000	N	IgG#5-HRP	Plasma	0.001	722681	722557	20/150 High
3	SPL53	Hi 1 in 2500	N	IgG#5-HRP	Plasma	0.0004	337720	337596	20/150 High
3	SPL213	Hi 1 in 2500	N	IgG#5-HRP	Plasma	0.0004	364280	364156	20/150 High
3	SPL131	Hi 1 in 500	N	IgG#5-HRP	Plasma	0.002	1201048	1200924	20/150 High
3	SPL291	Hi 1 in 500	N	IgG#5-HRP	Plasma	0.002	1083305	1083181	20/150 High
3	SPL132	Hi 1 in 1000	N	IgG#5-HRP	Plasma	0.001	728782	728658	20/150 High
3	SPL292	Hi 1 in 1000	N	IgG#5-HRP	Plasma	0.001	708304	708180	20/150 High
3	SPL133	Hi 1 in 2500	N	IgG#5-HRP	Plasma	0.0004	319700	319576	20/150 High
3	SPL293	Hi 1 in 2500	N	IgG#5-HRP	Plasma	0.0004	368398	368274	20/150 High
3	SPL57	Mid 1 in 500	N	IgG#5-HRP	Plasma	0.002	872878	872754	20/148 Mid
3	SPL217	Mid 1 in 500	N	IgG#5-HRP	Plasma	0.002	764214	764090	20/148 Mid
3	SPL58	Mid 1 in 1000	N	IgG#5-HRP	Plasma	0.001	452679	452555	20/148 Mid
3	SPL218	Mid 1 in 1000	N	IgG#5-HRP	Plasma	0.001	469483	469359	20/148 Mid
3	SPL59	Mid 1 in 2500	N	IgG#5-HRP	Plasma	0.0004	204839	204715	20/148 Mid
3	SPL219	Mid 1 in 2500	N	IgG#5-HRP	Plasma	0.0004	186863	186739	20/148 Mid
3	SPL63	Low 1 in 500	N	IgG#5-HRP	Plasma	0.002	51285	51161	20/140 Low
3	SPL223	Low 1 in 500	N	IgG#5-HRP	Plasma	0.002	49957	49833	20/140 Low
3	SPL64	Low 1 in 1000	N	IgG#5-HRP	Plasma	0.001	25785	25661	20/140 Low
3	SPL224	Low 1 in 1000	N	IgG#5-HRP	Plasma	0.001	23586	23462	20/140 Low
3	SPL137	Mid 1 in 500	N	IgG#5-HRP	Plasma	0.002	702057	701933	20/148 Mid
3	SPL297	Mid 1 in 500	N	IgG#5-HRP	Plasma	0.002	745961	745837	20/148 Mid
3	SPL138	Mid 1 in 1000	N	IgG#5-HRP	Plasma	0.001	466133	466009	20/148 Mid
3	SPL298	Mid 1 in 1000	N	IgG#5-HRP	Plasma	0.001	375221	375097	20/148 Mid
3	SPL139	Mid 1 in 2500	N	IgG#5-HRP	Plasma	0.0004	205805	205681	20/148 Mid
3	SPL299	Mid 1 in 2500	N	IgG#5-HRP	Plasma	0.0004	178389	178265	20/148 Mid
3	SPL143	Low 1 in 500	N	IgG#5-HRP	Plasma	0.002	41689	41565	20/140 Low
3	SPL303	Low 1 in 500	N	IgG#5-HRP	Plasma	0.002	41366	41242	20/140 Low
3	SPL144	Low 1 in 1000	N	IgG#5-HRP	Plasma	0.001	22486	22362	20/140 Low
3	SPL304	Low 1 in 1000	N	IgG#5-HRP	Plasma	0.001	20182	20058	20/140 Low
3	SPL65	Low 1 in 2500	N	IgG#5-HRP	Plasma	0.0004	7137	7013	20/140 Low
3	SPL225	Low 1 in 2500	N	IgG#5-HRP	Plasma	0.0004	6302	6178	20/140 Low
3	SPL69	LSHN 1 in 500	N	IgG#5-HRP	Plasma	0.002	400947	400823	20/144_LowS HighN
3	SPL229	LSHN 1 in 500	N	IgG#5-HRP	Plasma	0.002	356253	356129	20/144_LowS HighN
3	SPL70	LSHN 1 in 1000	N	IgG#5-HRP	Plasma	0.001	226623	226499	20/144_LowS HighN
3	SPL230	LSHN 1 in 1000	N	IgG#5-HRP	Plasma	0.001	205218	205094	20/144_LowS HighN
3	SPL71	LSHN 1 in 2500	N	IgG#5-HRP	Plasma	0.0004	84827	84703	20/144_LowS HighN
3	SPL231	LSHN 1 in 2500	N	IgG#5-HRP	Plasma	0.0004	85694	85570	20/144_LowS HighN
3	SPL145	Low 1 in 2500	N	IgG#5-HRP	Plasma	0.0004	4430	4306	20/140 Low
3	SPL305	Low 1 in 2500	N	IgG#5-HRP	Plasma	0.0004	5314	5190	20/140 Low
3	SPL149	LSHN 1 in 500	N	IgG#5-HRP	Plasma	0.002	362509	362385	20/144_LowS HighN
3	SPL309	LSHN 1 in 500	N	IgG#5-HRP	Plasma	0.002	341907	341783	20/144_LowS HighN
3	SPL150	LSHN 1 in 1000	N	IgG#5-HRP	Plasma	0.001	198647	198523	20/144_LowS HighN
3	SPL310	LSHN 1 in 1000	N	IgG#5-HRP	Plasma	0.001	184188	184064	20/144_LowS HighN
3	SPL151	LSHN 1 in 2500	N	IgG#5-HRP	Plasma	0.0004	69214	69090	20/144_LowS HighN
3	SPL311	LSHN 1 in 2500	N	IgG#5-HRP	Plasma	0.0004	87645	87521	20/144_LowS HighN
3	SPL75	Neg 1 in 500	N	IgG#5-HRP	Plasma	0.002	9508	9384	20/142 Negative
3	SPL235	Neg 1 in 500	N	IgG#5-HRP	Plasma	0.002	6245	6121	20/142 Negative
3	SPL76	Neg 1 in 1000	N	IgG#5-HRP	Plasma	0.001	4358	4234	20/142 Negative
3	SPL236	Neg 1 in 1000	N	IgG#5-HRP	Plasma	0.001	3217	3093	20/142 Negative
3	SPL77	Neg 1 in 2500	N	IgG#5-HRP	Plasma	0.0004	1659	1535	20/142 Negative
3	SPL237	Neg 1 in 2500	N	IgG#5-HRP	Plasma	0.0004	1502	1378	20/142 Negative
3	SPL155	Neg 1 in 500	N	IgG#5-HRP	Plasma	0.002	6291	6167	20/142 Negative
3	SPL315	Neg 1 in 500	N	IgG#5-HRP	Plasma	0.002	5499	5375	20/142 Negative
3	SPL156	Neg 1 in 1000	N	IgG#5-HRP	Plasma	0.001	2482	2358	20/142 Negative
3	SPL316	Neg 1 in 1000	N	IgG#5-HRP	Plasma	0.001	3240	3116	20/142 Negative
3	SPL157	Neg 1 in 2500	N	IgG#5-HRP	Plasma	0.0004	337	213	20/142 Negative
3	SPL317	Neg 1 in 2500	N	IgG#5-HRP	Plasma	0.0004	364	240	20/142 Negative

### Sheet: Fig3_conv
Sheet	Fig3_conv
Description	Conversion of signals (relative ratios or scaled luminescences) to BAU/mL using the International Standard reference curve (unadjusted: before dilution factor correction)
Location	Sample name	Antigen	Detection reagent	Signal type	log2 signal	Unadjusted log2 BAU/mL	Dilution	Adjusted BAU/mL	Note
Toronto	20/140_Low	N	IgG#5-HRP	Relative Ratio	-5.19142	-7.62191	0.00390625	12.9962	Non Linear Low Signal
Toronto	20/140_Low	N	IgG#5-HRP	Relative Ratio	-5.21159	-7.6502	0.00390625	12.7439	Non Linear Low Signal
Toronto	20/140_Low	N	IgG#5-HRP	Relative Ratio	-5.50308	-8.05901	0.00390625	9.59919	Non Linear Low Signal
Toronto	20/140_Low	N	IgG#5-HRP	Relative Ratio	-5.40893	-7.92696	0.00390625	10.5193	Non Linear Low Signal
Toronto	20/140_Low	N	IgG#5-HRP	Relative Ratio	-4.33357	-6.41876	0.00390625	29.9227	Non Linear Low Signal
Toronto	20/140_Low	N	IgG#5-HRP	Relative Ratio	-5.093	-7.48388	0.00390625	14.3011	Non Linear Low Signal
Toronto	20/140_Low	N	IgG#5-HRP	Relative Ratio	-2.79287	-4.25788	0.0625	8.36317
Toronto	20/140_Low	N	IgG#5-HRP	Relative Ratio	-2.76305	-4.21606	0.0625	8.60911
Toronto	20/140_Low	N	IgG#5-HRP	Relative Ratio	-3.03859	-4.60251	0.0625	6.58609
Toronto	20/140_Low	N	IgG#5-HRP	Relative Ratio	-2.97417	-4.51216	0.0625	7.01171
Toronto	20/140_Low	N	IgG#5-HRP	Relative Ratio	-2.3918	-3.69537	0.0625	12.351
Toronto	20/140_Low	N	IgG#5-HRP	Relative Ratio	-2.41891	-3.73339	0.0625	12.0298
Toronto	20/140_Low	RBD (331–521)	IgG#5-HRP	Relative Ratio	-5.56661	-6.46816	0.00390625	28.9154	Non Linear Low Signal
Toronto	20/140_Low	RBD (331–521)	IgG#5-HRP	Relative Ratio	-5.46645	-6.3374	0.00390625	31.6586	Non Linear Low Signal
Toronto	20/140_Low	RBD (331–521)	IgG#5-HRP	Relative Ratio	-5.55307	-6.45048	0.00390625	29.2719	Non Linear Low Signal
Toronto	20/140_Low	RBD (331–521)	IgG#5-HRP	Relative Ratio	-5.42569	-6.2842	0.00390625	32.8479	Non Linear Low Signal
Toronto	20/140_Low	RBD (331–521)	IgG#5-HRP	Relative Ratio	-4.7885	-5.45236	0.00390625	58.4679	Non Linear Low Signal
Toronto	20/140_Low	RBD (331–521)	IgG#5-HRP	Relative Ratio	-5.05846	-5.80478	0.00390625	45.796	Non Linear Low Signal
Toronto	20/140_Low	RBD (331–521)	IgG#5-HRP	Relative Ratio	-2.65326	-2.66482	0.0625	25.2306
Toronto	20/140_Low	RBD (331–521)	IgG#5-HRP	Relative Ratio	-2.5868	-2.57806	0.0625	26.7945
Toronto	20/140_Low	RBD (331–521)	IgG#5-HRP	Relative Ratio	-2.2501	-2.13852	0.0625	36.3381
Toronto	20/140_Low	RBD (331–521)	IgG#5-HRP	Relative Ratio	-2.18879	-2.05847	0.0625	38.4114
Toronto	20/140_Low	RBD (331–521)	IgG#5-HRP	Relative Ratio	-1.97683	-1.78177	0.0625	46.5324
Toronto	20/140_Low	RBD (331–521)	IgG#5-HRP	Relative Ratio	-1.9634	-1.76423	0.0625	47.1015
Toronto	20/140_Low	spike	IgG#5-HRP	Relative Ratio	-3.89855	-5.74305	0.00390625	47.7979	Non Linear Low Signal
Toronto	20/140_Low	spike	IgG#5-HRP	Relative Ratio	-3.85402	-5.68625	0.00390625	49.7173	Non Linear Low Signal
Toronto	20/140_Low	spike	IgG#5-HRP	Relative Ratio	-3.98773	-5.85679	0.00390625	44.1743	Non Linear Low Signal
Toronto	20/140_Low	spike	IgG#5-HRP	Relative Ratio	-3.96518	-5.82803	0.00390625	45.0638	Non Linear Low Signal
Toronto	20/140_Low	spike	IgG#5-HRP	Relative Ratio	-3.66777	-5.44868	0.00390625	58.6169	Non Linear Low Signal
Toronto	20/140_Low	spike	IgG#5-HRP	Relative Ratio	-3.5549	-5.30472	0.00390625	64.7679	Non Linear Low Signal
Toronto	20/140_Low	spike	IgG#5-HRP	Relative Ratio	-0.737459	-1.71104	0.0625	48.8702
Toronto	20/140_Low	spike	IgG#5-HRP	Relative Ratio	-0.712272	-1.67892	0.0625	49.9707
Toronto	20/140_Low	spike	IgG#5-HRP	Relative Ratio	-0.794637	-1.78398	0.0625	46.4611
Toronto	20/140_Low	spike	IgG#5-HRP	Relative Ratio	-0.777106	-1.76162	0.0625	47.1868
Toronto	20/140_Low	spike	IgG#5-HRP	Relative Ratio	-0.597806	-1.53292	0.0625	55.2925
Toronto	20/140_Low	spike	IgG#5-HRP	Relative Ratio	-0.587377	-1.51961	0.0625	55.8047
Toronto	20/142_Negative	N	IgG#5-HRP	Relative Ratio	-6.29053	-9.16344	0.00390625	4.46447	Non Linear Low Signal
Toronto	20/142_Negative	N	IgG#5-HRP	Relative Ratio	-6.19951	-9.03577	0.00390625	4.87754	Non Linear Low Signal
Toronto	20/142_Negative	N	IgG#5-HRP	Relative Ratio	-6.14826	-8.9639	0.00390625	5.12668	Non Linear Low Signal
Toronto	20/142_Negative	N	IgG#5-HRP	Relative Ratio	-6.09512	-8.88937	0.00390625	5.39848	Non Linear Low Signal
Toronto	20/142_Negative	N	IgG#5-HRP	Relative Ratio	-6.63709	-9.6495	0.00390625	3.18751	Non Linear Low Signal
Toronto	20/142_Negative	N	IgG#5-HRP	Relative Ratio	-5.48487	-8.03348	0.00390625	9.77059	Non Linear Low Signal
Toronto	20/142_Negative	N	IgG#5-HRP	Relative Ratio	-4.47114	-6.6117	0.0625	1.63606
Toronto	20/142_Negative	N	IgG#5-HRP	Relative Ratio	-4.46463	-6.60257	0.0625	1.64645
Toronto	20/142_Negative	N	IgG#5-HRP	Relative Ratio	-4.7061	-6.94123	0.0625	1.30197
Toronto	20/142_Negative	N	IgG#5-HRP	Relative Ratio	-4.61073	-6.80748	0.0625	1.42845
Toronto	20/142_Negative	N	IgG#5-HRP	Relative Ratio	-3.95266	-5.88451	0.0625	2.70835
Toronto	20/142_Negative	N	IgG#5-HRP	Relative Ratio	-4.17869	-6.20153	0.0625	2.17407
Toronto	20/142_Negative	RBD (331–521)	IgG#5-HRP	Relative Ratio	-8.0228	-9.67467	0.00390625	3.13237	Non Linear Low Signal
Toronto	20/142_Negative	RBD (331–521)	IgG#5-HRP	Relative Ratio	-7.85509	-9.45573	0.00390625	3.64571	Non Linear Low Signal
Toronto	20/142_Negative	RBD (331–521)	IgG#5-HRP	Relative Ratio	-8.68364	-10.5374	0.00390625	1.72254	Non Linear Low Signal
Toronto	20/142_Negative	RBD (331–521)	IgG#5-HRP	Relative Ratio	-8.53657	-10.3454	0.00390625	1.96774	Non Linear Low Signal
Toronto	20/142_Negative	RBD (331–521)	IgG#5-HRP	Relative Ratio	-7.35013	-8.79652	0.00390625	5.75737	Non Linear Low Signal
Toronto	20/142_Negative	RBD (331–521)	IgG#5-HRP	Relative Ratio	-6.84493	-8.13699	0.00390625	9.09414	Non Linear Low Signal
Toronto	20/142_Negative	RBD (331–521)	IgG#5-HRP	Relative Ratio	-6.49135	-7.67539	0.0625	0.782704
Toronto	20/142_Negative	RBD (331–521)	IgG#5-HRP	Relative Ratio	-6.33526	-7.47162	0.0625	0.901442
Toronto	20/142_Negative	RBD (331–521)	IgG#5-HRP	Relative Ratio	-6.3552	-7.49765	0.0625	0.885322
Toronto	20/142_Negative	RBD (331–521)	IgG#5-HRP	Relative Ratio	-6.15915	-7.24171	0.0625	1.05718
Toronto	20/142_Negative	RBD (331–521)	IgG#5-HRP	Relative Ratio	-5.86145	-6.85306	0.0625	1.38402
Toronto	20/142_Negative	RBD (331–521)	IgG#5-HRP	Relative Ratio	-5.82394	-6.8041	0.0625	1.4318
Toronto	20/142_Negative	spike	IgG#5-HRP	Relative Ratio	-6.63795	-9.23719	0.00390625	4.24199	Non Linear Low Signal
Toronto	20/142_Negative	spike	IgG#5-HRP	Relative Ratio	-6.68929	-9.30266	0.00390625	4.05377	Non Linear Low Signal
Toronto	20/142_Negative	spike	IgG#5-HRP	Relative Ratio	-6.40214	-8.9364	0.00390625	5.22535	Non Linear Low Signal
Toronto	20/142_Negative	spike	IgG#5-HRP	Relative Ratio	-6.35982	-8.88242	0.00390625	5.42457	Non Linear Low Signal
Toronto	20/142_Negative	spike	IgG#5-HRP	Relative Ratio	-5.74817	-8.10225	0.00390625	9.31577	Non Linear Low Signal
Toronto	20/142_Negative	spike	IgG#5-HRP	Relative Ratio	-5.77699	-8.13901	0.00390625	9.08139	Non Linear Low Signal
Toronto	20/142_Negative	spike	IgG#5-HRP	Relative Ratio	-3.67267	-5.45494	0.0625	3.64771
Toronto	20/142_Negative	spike	IgG#5-HRP	Relative Ratio	-3.63675	-5.40912	0.0625	3.76541
Toronto	20/142_Negative	spike	IgG#5-HRP	Relative Ratio	-3.98926	-5.85875	0.0625	2.75715
Toronto	20/142_Negative	spike	IgG#5-HRP	Relative Ratio	-4.50344	-6.51459	0.0625	1.74998
Toronto	20/142_Negative	spike	IgG#5-HRP	Relative Ratio	-3.34227	-5.03351	0.0625	4.88522
Toronto	20/142_Negative	spike	IgG#5-HRP	Relative Ratio	-3.44495	-5.16448	0.0625	4.46125
Toronto	20/144_LowS_HighN	N	IgG#5-HRP	Relative Ratio	-3.04275	-4.60835	0.00390625	104.951	Non Linear Low Signal
Toronto	20/144_LowS_HighN	N	IgG#5-HRP	Relative Ratio	-3.00119	-4.55006	0.00390625	109.279	Non Linear Low Signal
Toronto	20/144_LowS_HighN	N	IgG#5-HRP	Relative Ratio	-3.09302	-4.67885	0.00390625	99.9464	Non Linear Low Signal
Toronto	20/144_LowS_HighN	N	IgG#5-HRP	Relative Ratio	-3.04789	-4.61555	0.00390625	104.429	Non Linear Low Signal
Toronto	20/144_LowS_HighN	N	IgG#5-HRP	Relative Ratio	-2.39635	-3.70176	0.00390625	196.743	Non Linear Low Signal
Toronto	20/144_LowS_HighN	N	IgG#5-HRP	Relative Ratio	-2.38997	-3.6928	0.00390625	197.969	Non Linear Low Signal
Toronto	20/144_LowS_HighN	N	IgG#5-HRP	Relative Ratio	0.00556956	-0.333002	0.0625	127.021
Toronto	20/144_LowS_HighN	N	IgG#5-HRP	Relative Ratio	0.0228591	-0.308753	0.0625	129.174
Toronto	20/144_LowS_HighN	N	IgG#5-HRP	Relative Ratio	0.0722842	-0.239433	0.0625	135.533
Toronto	20/144_LowS_HighN	N	IgG#5-HRP	Relative Ratio	0.0905878	-0.213762	0.0625	137.966
Toronto	20/144_LowS_HighN	N	IgG#5-HRP	Relative Ratio	0.572724	0.462446	0.0625	220.46
Toronto	20/144_LowS_HighN	N	IgG#5-HRP	Relative Ratio	0.588025	0.483907	0.0625	223.764
Toronto	20/144_LowS_HighN	RBD (331–521)	IgG#5-HRP	Relative Ratio	-5.13396	-5.90334	0.00390625	42.7718	Non Linear Low Signal
Toronto	20/144_LowS_HighN	RBD (331–521)	IgG#5-HRP	Relative Ratio	-5.0527	-5.79726	0.00390625	46.0352	Non Linear Low Signal
Toronto	20/144_LowS_HighN	RBD (331–521)	IgG#5-HRP	Relative Ratio	-5.89797	-6.90075	0.00390625	21.4243	Non Linear Low Signal
Toronto	20/144_LowS_HighN	RBD (331–521)	IgG#5-HRP	Relative Ratio	-5.74817	-6.70518	0.00390625	24.5347	Non Linear Low Signal
Toronto	20/144_LowS_HighN	RBD (331–521)	IgG#5-HRP	Relative Ratio	-5.17074	-5.95136	0.00390625	41.3715	Non Linear Low Signal
Toronto	20/144_LowS_HighN	RBD (331–521)	IgG#5-HRP	Relative Ratio	-5.59646	-6.50712	0.00390625	28.1449	Non Linear Low Signal
Toronto	20/144_LowS_HighN	RBD (331–521)	IgG#5-HRP	Relative Ratio	-2.44224	-2.38934	0.0625	30.5391
Toronto	20/144_LowS_HighN	RBD (331–521)	IgG#5-HRP	Relative Ratio	-2.36269	-2.2855	0.0625	32.8183
Toronto	20/144_LowS_HighN	RBD (331–521)	IgG#5-HRP	Relative Ratio	-2.46374	-2.41742	0.0625	29.9506
Toronto	20/144_LowS_HighN	RBD (331–521)	IgG#5-HRP	Relative Ratio	-2.39304	-2.32512	0.0625	31.9294
Toronto	20/144_LowS_HighN	RBD (331–521)	IgG#5-HRP	Relative Ratio	-2.24658	-2.13392	0.0625	36.4542
Toronto	20/144_LowS_HighN	RBD (331–521)	IgG#5-HRP	Relative Ratio	-2.34294	-2.25972	0.0625	33.4101
Toronto	20/144_LowS_HighN	spike	IgG#5-HRP	Relative Ratio	-4.38672	-6.36572	0.00390625	31.0432	Non Linear Low Signal
Toronto	20/144_LowS_HighN	spike	IgG#5-HRP	Relative Ratio	-5.10264	-7.27888	0.00390625	16.4847	Non Linear Low Signal
Toronto	20/144_LowS_HighN	spike	IgG#5-HRP	Relative Ratio	-3.57419	-5.32932	0.00390625	63.6728	Non Linear Low Signal
Toronto	20/144_LowS_HighN	spike	IgG#5-HRP	Relative Ratio	-3.50355	-5.23922	0.00390625	67.776	Non Linear Low Signal
Toronto	20/144_LowS_HighN	spike	IgG#5-HRP	Relative Ratio	-3.24066	-4.9039	0.00390625	85.5105	Non Linear Low Signal
Toronto	20/144_LowS_HighN	spike	IgG#5-HRP	Relative Ratio	-3.33196	-5.02036	0.00390625	78.879	Non Linear Low Signal
Toronto	20/144_LowS_HighN	spike	IgG#5-HRP	Relative Ratio	-0.378087	-1.25266	0.0625	67.1477
Toronto	20/144_LowS_HighN	spike	IgG#5-HRP	Relative Ratio	-0.344328	-1.2096	0.0625	69.1821
Toronto	20/144_LowS_HighN	spike	IgG#5-HRP	Relative Ratio	-0.453046	-1.34827	0.0625	62.8419
Toronto	20/144_LowS_HighN	spike	IgG#5-HRP	Relative Ratio	-0.424736	-1.31216	0.0625	64.4346
Toronto	20/144_LowS_HighN	spike	IgG#5-HRP	Relative Ratio	-0.314033	-1.17096	0.0625	71.0601
Toronto	20/144_LowS_HighN	spike	IgG#5-HRP	Relative Ratio	-0.309583	-0.775011	0.0625	93.5015
Toronto	20/148_Mid	N	IgG#5-HRP	Relative Ratio	-2.6344	-4.03563	0.00390625	156.097
Toronto	20/148_Mid	N	IgG#5-HRP	Relative Ratio	-2.58319	-3.9638	0.00390625	164.066
Toronto	20/148_Mid	N	IgG#5-HRP	Relative Ratio	-2.58895	-3.97188	0.00390625	163.15
Toronto	20/148_Mid	N	IgG#5-HRP	Relative Ratio	-2.51248	-3.86463	0.00390625	175.74
Toronto	20/148_Mid	N	IgG#5-HRP	Relative Ratio	-1.90805	-3.0169	0.00390625	316.273
Toronto	20/148_Mid	N	IgG#5-HRP	Relative Ratio	-1.49494	-2.4375	0.00390625	472.584
Toronto	20/148_Mid	N	IgG#5-HRP	Relative Ratio	1.36164	1.56892	0.0625	474.69	Non Linear High Signal
Toronto	20/148_Mid	N	IgG#5-HRP	Relative Ratio	1.33011	1.5247	0.0625	460.363	Non Linear High Signal
Toronto	20/148_Mid	N	IgG#5-HRP	Relative Ratio	1.44131	1.68066	0.0625	512.918	Non Linear High Signal
Toronto	20/148_Mid	N	IgG#5-HRP	Relative Ratio	1.41166	1.63907	0.0625	498.345	Non Linear High Signal
Toronto	20/148_Mid	N	IgG#5-HRP	Relative Ratio	1.37769	1.59143	0.0625	482.158	Non Linear High Signal
Toronto	20/148_Mid	N	IgG#5-HRP	Relative Ratio	1.42928	1.66378	0.0625	506.954	Non Linear High Signal
Toronto	20/148_Mid	RBD (331–521)	IgG#5-HRP	Relative Ratio	-3.51044	-3.78387	0.00390625	185.859	Non Linear Low Signal
Toronto	20/148_Mid	RBD (331–521)	IgG#5-HRP	Relative Ratio	-3.41465	-3.65882	0.00390625	202.687	Non Linear Low Signal
Toronto	20/148_Mid	RBD (331–521)	IgG#5-HRP	Relative Ratio	-3.21817	-3.40231	0.00390625	242.127	Non Linear Low Signal
Toronto	20/148_Mid	RBD (331–521)	IgG#5-HRP	Relative Ratio	-3.13387	-3.29226	0.00390625	261.319	Non Linear Low Signal
Toronto	20/148_Mid	RBD (331–521)	IgG#5-HRP	Relative Ratio	-3.52375	-3.80124	0.00390625	183.633	Non Linear Low Signal
Toronto	20/148_Mid	RBD (331–521)	IgG#5-HRP	Relative Ratio	-3.22591	-3.41241	0.00390625	240.437	Non Linear Low Signal
Toronto	20/148_Mid	RBD (331–521)	IgG#5-HRP	Relative Ratio	-0.163102	0.586029	0.0625	240.178
Toronto	20/148_Mid	RBD (331–521)	IgG#5-HRP	Relative Ratio	-0.150793	0.602097	0.0625	242.867
Toronto	20/148_Mid	RBD (331–521)	IgG#5-HRP	Relative Ratio	-0.112598	0.651961	0.0625	251.408
Toronto	20/148_Mid	RBD (331–521)	IgG#5-HRP	Relative Ratio	-0.0954905	0.674294	0.0625	255.331
Toronto	20/148_Mid	RBD (331–521)	IgG#5-HRP	Relative Ratio	-0.174757	0.570814	0.0625	237.658
Toronto	20/148_Mid	RBD (331–521)	IgG#5-HRP	Relative Ratio	-0.124542	0.636368	0.0625	248.706
Toronto	20/148_Mid	spike	IgG#5-HRP	Relative Ratio	-2.01378	-3.33901	0.00390625	252.987	Non Linear Low Signal
Toronto	20/148_Mid	spike	IgG#5-HRP	Relative Ratio	-1.94957	-3.2571	0.00390625	267.766	Non Linear Low Signal
Toronto	20/148_Mid	spike	IgG#5-HRP	Relative Ratio	-2.04615	-3.38029	0.00390625	245.851	Non Linear Low Signal
Toronto	20/148_Mid	spike	IgG#5-HRP	Relative Ratio	-2.17167	-3.5404	0.00390625	220.026	Non Linear Low Signal
Toronto	20/148_Mid	spike	IgG#5-HRP	Relative Ratio	-1.69483	-2.93218	0.00390625	335.403	Non Linear Low Signal
Toronto	20/148_Mid	spike	IgG#5-HRP	Relative Ratio	-1.44358	-2.61171	0.00390625	418.83	Non Linear Low Signal
Toronto	20/148_Mid	spike	IgG#5-HRP	Relative Ratio	0.408077	-0.249902	0.0625	134.553
Toronto	20/148_Mid	spike	IgG#5-HRP	Relative Ratio	0.38244	-0.282602	0.0625	131.537
Toronto	20/148_Mid	spike	IgG#5-HRP	Relative Ratio	0.457199	-0.187246	0.0625	140.525
Toronto	20/148_Mid	spike	IgG#5-HRP	Relative Ratio	0.449016	-0.197684	0.0625	139.512
Toronto	20/148_Mid	spike	IgG#5-HRP	Relative Ratio	0.55493	-0.0625897	0.0625	153.207
Toronto	20/148_Mid	spike	IgG#5-HRP	Relative Ratio	0.553341	-0.0646163	0.0625	152.992
Toronto	20/150_High	N	IgG#5-HRP	Relative Ratio	-1.11065	-1.89852	0.00390625	686.637
Toronto	20/150_High	N	IgG#5-HRP	Relative Ratio	-1.06841	-1.83928	0.00390625	715.42
Toronto	20/150_High	N	IgG#5-HRP	Relative Ratio	-0.980796	-1.7164	0.00390625	779.024
Toronto	20/150_High	N	IgG#5-HRP	Relative Ratio	-0.951965	-1.67597	0.00390625	801.168
Toronto	20/150_High	N	IgG#5-HRP	Relative Ratio	-0.784863	-1.4416	0.00390625	942.484
Toronto	20/150_High	N	IgG#5-HRP	Relative Ratio	-0.444575	-0.96434	0.00390625	1312.03
Toronto	20/150_High	N	IgG#5-HRP	Relative Ratio	1.55446	1.83935	0.0625	572.559	Non Linear High Signal
Toronto	20/150_High	N	IgG#5-HRP	Relative Ratio	1.50865	1.77511	0.0625	547.623	Non Linear High Signal
Toronto	20/150_High	N	IgG#5-HRP	Relative Ratio	1.57755	1.87173	0.0625	585.555	Non Linear High Signal
Toronto	20/150_High	N	IgG#5-HRP	Relative Ratio	1.53095	1.80639	0.0625	559.624	Non Linear High Signal
Toronto	20/150_High	N	IgG#5-HRP	Relative Ratio	1.56804	1.85839	0.0625	580.166	Non Linear High Signal
Toronto	20/150_High	N	IgG#5-HRP	Relative Ratio	1.54988	1.83293	0.0625	570.016	Non Linear High Signal
Toronto	20/150_High	RBD (331–521)	IgG#5-HRP	Relative Ratio	-2.20078	-2.07413	0.00390625	607.947
Toronto	20/150_High	RBD (331–521)	IgG#5-HRP	Relative Ratio	-2.13819	-1.99242	0.00390625	643.371
Toronto	20/150_High	RBD (331–521)	IgG#5-HRP	Relative Ratio	-1.97423	-1.77837	0.00390625	746.274
Toronto	20/150_High	RBD (331–521)	IgG#5-HRP	Relative Ratio	-1.9126	-1.69791	0.00390625	789.076
Toronto	20/150_High	RBD (331–521)	IgG#5-HRP	Relative Ratio	-1.79016	-1.53807	0.00390625	881.527
Toronto	20/150_High	RBD (331–521)	IgG#5-HRP	Relative Ratio	-1.79504	-1.54444	0.00390625	877.64
Toronto	20/150_High	RBD (331–521)	IgG#5-HRP	Relative Ratio	0.289448	1.17683	0.0625	361.726	Non Linear High Signal
Toronto	20/150_High	RBD (331–521)	IgG#5-HRP	Relative Ratio	0.254496	1.1312	0.0625	350.464	Non Linear High Signal
Toronto	20/150_High	RBD (331–521)	IgG#5-HRP	Relative Ratio	0.271714	1.15367	0.0625	355.967	Non Linear High Signal
Toronto	20/150_High	RBD (331–521)	IgG#5-HRP	Relative Ratio	0.247461	1.12201	0.0625	348.24	Non Linear High Signal
Toronto	20/150_High	RBD (331–521)	IgG#5-HRP	Relative Ratio	0.383968	1.30022	0.0625	394.026	Non Linear High Signal
Toronto	20/150_High	RBD (331–521)	IgG#5-HRP	Relative Ratio	0.418524	1.34533	0.0625	406.542	Non Linear High Signal
Toronto	20/150_High	spike	IgG#5-HRP	Relative Ratio	-0.737591	-1.71121	0.00390625	781.832
Toronto	20/150_High	spike	IgG#5-HRP	Relative Ratio	-0.699593	-1.66275	0.00390625	808.544
Toronto	20/150_High	spike	IgG#5-HRP	Relative Ratio	-0.633493	-1.57843	0.00390625	857.203
Toronto	20/150_High	spike	IgG#5-HRP	Relative Ratio	-0.604562	-1.54153	0.00390625	879.412
Toronto	20/150_High	spike	IgG#5-HRP	Relative Ratio	-0.489245	-1.39444	0.00390625	973.801
Toronto	20/150_High	spike	IgG#5-HRP	Relative Ratio	-0.430962	-1.3201	0.00390625	1025.3
Toronto	20/150_High	spike	IgG#5-HRP	Relative Ratio	0.454195	-0.191078	0.0625	140.152	Non Linear High Signal
Toronto	20/150_High	spike	IgG#5-HRP	Relative Ratio	0.439331	-0.210037	0.0625	138.322	Non Linear High Signal
Toronto	20/150_High	spike	IgG#5-HRP	Relative Ratio	0.417124	-0.238362	0.0625	135.633	Non Linear High Signal
Toronto	20/150_High	spike	IgG#5-HRP	Relative Ratio	0.398056	-0.262684	0.0625	133.366	Non Linear High Signal
Toronto	20/150_High	spike	IgG#5-HRP	Relative Ratio	0.550039	-0.0688281	0.0625	152.546	Non Linear High Signal
Toronto	20/150_High	spike	IgG#5-HRP	Relative Ratio	0.501695	-0.130491	0.0625	146.163	Non Linear High Signal
Ottawa	20/150_High	N	IgG#5-HRP	Scaled Luminescence	1.55326	13.0936	0.002	654.681
Ottawa	20/150_High	N	IgG#5-HRP	Scaled Luminescence	1.46392	11.5288	0.002	576.44
Ottawa	20/150_High	N	IgG#5-HRP	Scaled Luminescence	1.00276	6.0393	0.001	603.93
Ottawa	20/150_High	N	IgG#5-HRP	Scaled Luminescence	0.940472	5.50915	0.001	550.915
Ottawa	20/150_High	N	IgG#5-HRP	Scaled Luminescence	0.439442	2.19927	0.0004	549.818
Ottawa	20/150_High	N	IgG#5-HRP	Scaled Luminescence	0.47401	2.38782	0.0004	596.954
Ottawa	20/150_High	N	IgG#5-HRP	Scaled Luminescence	1.56307	13.2806	0.002	664.032
Ottawa	20/150_High	N	IgG#5-HRP	Scaled Luminescence	1.40983	10.6869	0.002	534.343
Ottawa	20/150_High	N	IgG#5-HRP	Scaled Luminescence	0.948412	5.57481	0.001	557.481
Ottawa	20/150_High	N	IgG#5-HRP	Scaled Luminescence	0.92176	5.35656	0.001	535.656
Ottawa	20/150_High	N	IgG#5-HRP	Scaled Luminescence	0.415988	2.07372	0.0004	518.43
Ottawa	20/150_High	N	IgG#5-HRP	Scaled Luminescence	0.479369	2.41744	0.0004	604.36
Ottawa	20/148_Mid	N	IgG#5-HRP	Scaled Luminescence	1.13595	7.30432	0.002	365.216
Ottawa	20/148_Mid	N	IgG#5-HRP	Scaled Luminescence	0.994527	5.96719	0.002	298.36
Ottawa	20/148_Mid	N	IgG#5-HRP	Scaled Luminescence	0.589062	3.04909	0.001	304.909
Ottawa	20/148_Mid	N	IgG#5-HRP	Scaled Luminescence	0.610932	3.18132	0.001	318.132
Ottawa	20/148_Mid	N	IgG#5-HRP	Scaled Luminescence	0.266496	1.31175	0.0004	327.938
Ottawa	20/148_Mid	N	IgG#5-HRP	Scaled Luminescence	0.2431	1.19741	0.0004	299.352
Ottawa	20/140_Low	N	IgG#5-HRP	Scaled Luminescence	0.0666438	0.351907	0.002	17.5953
Ottawa	20/140_Low	N	IgG#5-HRP	Scaled Luminescence	0.0649154	0.34349	0.002	17.1745
Ottawa	20/140_Low	N	IgG#5-HRP	Scaled Luminescence	0.0334553	0.187114	0.001	18.7114
Ottawa	20/140_Low	N	IgG#5-HRP	Scaled Luminescence	0.0305933	0.172437	0.001	17.2437
Ottawa	20/148_Mid	N	IgG#5-HRP	Scaled Luminescence	0.913629	5.29116	0.002	264.558
Ottawa	20/148_Mid	N	IgG#5-HRP	Scaled Luminescence	0.970771	5.76265	0.002	288.132
Ottawa	20/148_Mid	N	IgG#5-HRP	Scaled Luminescence	0.606572	3.15478	0.001	315.478
Ottawa	20/148_Mid	N	IgG#5-HRP	Scaled Luminescence	0.488249	2.46676	0.001	246.676
Ottawa	20/148_Mid	N	IgG#5-HRP	Scaled Luminescence	0.267753	1.31793	0.0004	329.482
Ottawa	20/148_Mid	N	IgG#5-HRP	Scaled Luminescence	0.232071	1.14386	0.0004	285.965
Ottawa	20/140_Low	N	IgG#5-HRP	Scaled Luminescence	0.0541545	0.290771	0.002	14.5386
Ottawa	20/140_Low	N	IgG#5-HRP	Scaled Luminescence	0.0537341	0.288699	0.002	14.4349
Ottawa	20/140_Low	N	IgG#5-HRP	Scaled Luminescence	0.0291616	0.165053	0.001	16.5053
Ottawa	20/140_Low	N	IgG#5-HRP	Scaled Luminescence	0.0261629	0.149482	0.001	14.9482
Ottawa	20/140_Low	N	IgG#5-HRP	Scaled Luminescence	0.00918475	0.0571967	0.0004	14.2992
Ottawa	20/140_Low	N	IgG#5-HRP	Scaled Luminescence	0.00809799	0.0508843	0.0004	12.7211
Ottawa	20/144_LowS_HighN	N	IgG#5-HRP	Scaled Luminescence	0.521732	2.65547	0.002	132.774
Ottawa	20/144_LowS_HighN	N	IgG#5-HRP	Scaled Luminescence	0.463562	2.33038	0.002	116.519
Ottawa	20/144_LowS_HighN	N	IgG#5-HRP	Scaled Luminescence	0.294848	1.45184	0.001	145.184
Ottawa	20/144_LowS_HighN	N	IgG#5-HRP	Scaled Luminescence	0.266989	1.31417	0.001	131.417
Ottawa	20/144_LowS_HighN	N	IgG#5-HRP	Scaled Luminescence	0.110299	0.56167	0.0004	140.417
Ottawa	20/144_LowS_HighN	N	IgG#5-HRP	Scaled Luminescence	0.111427	0.567048	0.0004	141.762
Ottawa	20/140_Low	N	IgG#5-HRP	Scaled Luminescence	0.00566156	0.0363819	0.0004	9.09548
Ottawa	20/140_Low	N	IgG#5-HRP	Scaled Luminescence	0.0068121	0.0432988	0.0004	10.8247
Ottawa	20/144_LowS_HighN	N	IgG#5-HRP	Scaled Luminescence	0.471705	2.37511	0.002	118.755
Ottawa	20/144_LowS_HighN	N	IgG#5-HRP	Scaled Luminescence	0.444891	2.22871	0.002	111.436
Ottawa	20/144_LowS_HighN	N	IgG#5-HRP	Scaled Luminescence	0.258437	1.27225	0.001	127.225
Ottawa	20/144_LowS_HighN	N	IgG#5-HRP	Scaled Luminescence	0.239618	1.18048	0.001	118.048
Ottawa	20/144_LowS_HighN	N	IgG#5-HRP	Scaled Luminescence	0.0899785	0.464544	0.0004	116.136
Ottawa	20/144_LowS_HighN	N	IgG#5-HRP	Scaled Luminescence	0.113967	0.579147	0.0004	144.787
Ottawa	20/142_Negative	N	IgG#5-HRP	Scaled Luminescence	0.0122706	0.0747339	0.002	3.73669
Ottawa	20/142_Negative	N	IgG#5-HRP	Scaled Luminescence	0.0080238	0.0504503	0.002	2.52252
Ottawa	20/142_Negative	N	IgG#5-HRP	Scaled Luminescence	0.00556786	0.0358123	0.001	3.58123
Ottawa	20/142_Negative	N	IgG#5-HRP	Scaled Luminescence	0.00408283	0.02663	0.001	2.663
Ottawa	20/142_Negative	N	IgG#5-HRP	Scaled Luminescence	0.00205508	0.0134092	0.0004	3.3523
Ottawa	20/142_Negative	N	IgG#5-HRP	Scaled Luminescence	0.00185075	0.0120069	0.0004	3.00173
Ottawa	20/142_Negative	N	IgG#5-HRP	Scaled Luminescence	0.00808367	0.0508006	0.002	2.54003
Ottawa	20/142_Negative	N	IgG#5-HRP	Scaled Luminescence	0.00705288	0.0447298	0.002	2.23649
Ottawa	20/142_Negative	N	IgG#5-HRP	Scaled Luminescence	0.00312623	0.0205206	0.001	2.05206
Ottawa	20/142_Negative	N	IgG#5-HRP	Scaled Luminescence	0.00411277	0.0268184	0.001	2.68184
Ottawa	20/142_Negative	N	IgG#5-HRP	Scaled Luminescence	0.000334488	0.000437152	0.0004	0.109288
Ottawa	20/142_Negative	N	IgG#5-HRP	Scaled Luminescence	0.000369629	0.000783109	0.0004	0.195777
Ottawa	20/150_High	RBD (319–541)	IgG#5-HRP	Scaled Luminescence	1.0606	18.4487	0.002	922.433
Ottawa	20/150_High	RBD (319–541)	IgG#5-HRP	Scaled Luminescence	0.962835	16.1641	0.002	808.206
Ottawa	20/150_High	RBD (319–541)	IgG#5-HRP	Scaled Luminescence	0.602987	9.09316	0.001	909.316
Ottawa	20/150_High	RBD (319–541)	IgG#5-HRP	Scaled Luminescence	0.586754	8.81397	0.001	881.397
Ottawa	20/150_High	RBD (319–541)	IgG#5-HRP	Scaled Luminescence	0.293577	4.19802	0.0004	1049.51
Ottawa	20/150_High	RBD (319–541)	IgG#5-HRP	Scaled Luminescence	0.234318	3.34328	0.0004	835.82
Ottawa	20/150_High	RBD (319–541)	IgG#5-HRP	Scaled Luminescence	0.969394	16.3117	0.002	815.584
Ottawa	20/150_High	RBD (319–541)	IgG#5-HRP	Scaled Luminescence	0.938562	15.6248	0.002	781.24
Ottawa	20/150_High	RBD (319–541)	IgG#5-HRP	Scaled Luminescence	0.560775	8.37307	0.001	837.307
Ottawa	20/150_High	RBD (319–541)	IgG#5-HRP	Scaled Luminescence	0.587347	8.82413	0.001	882.413
Ottawa	20/150_High	RBD (319–541)	IgG#5-HRP	Scaled Luminescence	0.295755	4.22983	0.0004	1057.46
Ottawa	20/150_High	RBD (319–541)	IgG#5-HRP	Scaled Luminescence	0.226587	3.23317	0.0004	808.293
Ottawa	20/148_Mid	RBD (319–541)	IgG#5-HRP	Scaled Luminescence	0.366774	5.28437	0.002	264.219
Ottawa	20/148_Mid	RBD (319–541)	IgG#5-HRP	Scaled Luminescence	0.371336	5.35334	0.002	267.667
Ottawa	20/148_Mid	RBD (319–541)	IgG#5-HRP	Scaled Luminescence	0.164624	2.35988	0.001	235.988
Ottawa	20/148_Mid	RBD (319–541)	IgG#5-HRP	Scaled Luminescence	0.177101	2.53458	0.001	253.458
Ottawa	20/148_Mid	RBD (319–541)	IgG#5-HRP	Scaled Luminescence	0.0688624	1.02534	0.0004	256.336
Ottawa	20/148_Mid	RBD (319–541)	IgG#5-HRP	Scaled Luminescence	0.0783344	1.15791	0.0004	289.477
Ottawa	20/140_Low	RBD (319–541)	IgG#5-HRP	Scaled Luminescence	0.0417675	0.642287	0.002	32.1144
Ottawa	20/140_Low	RBD (319–541)	IgG#5-HRP	Scaled Luminescence	0.0453367	0.69322	0.002	34.661
Ottawa	20/140_Low	RBD (319–541)	IgG#5-HRP	Scaled Luminescence	0.025803	0.411463	0.001	41.1463
Ottawa	20/140_Low	RBD (319–541)	IgG#5-HRP	Scaled Luminescence	0.0217238	0.351373	0.001	35.1373
Ottawa	20/148_Mid	RBD (319–541)	IgG#5-HRP	Scaled Luminescence	0.326406	4.6807	0.002	234.035
Ottawa	20/148_Mid	RBD (319–541)	IgG#5-HRP	Scaled Luminescence	0.294121	4.20596	0.002	210.298
Ottawa	20/148_Mid	RBD (319–541)	IgG#5-HRP	Scaled Luminescence	0.170853	2.44703	0.001	244.703
Ottawa	20/148_Mid	RBD (319–541)	IgG#5-HRP	Scaled Luminescence	0.182942	2.61654	0.001	261.654
Ottawa	20/148_Mid	RBD (319–541)	IgG#5-HRP	Scaled Luminescence	0.0704374	1.04742	0.0004	261.855
Ottawa	20/148_Mid	RBD (319–541)	IgG#5-HRP	Scaled Luminescence	0.0711788	1.05781	0.0004	264.452
Ottawa	20/140_Low	RBD (319–541)	IgG#5-HRP	Scaled Luminescence	0.0443377	0.678984	0.002	33.9492
Ottawa	20/140_Low	RBD (319–541)	IgG#5-HRP	Scaled Luminescence	0.0350038	0.545179	0.002	27.2589
Ottawa	20/140_Low	RBD (319–541)	IgG#5-HRP	Scaled Luminescence	0.0237379	0.381117	0.001	38.1117
Ottawa	20/140_Low	RBD (319–541)	IgG#5-HRP	Scaled Luminescence	0.0215185	0.348333	0.001	34.8333
Ottawa	20/140_Low	RBD (319–541)	IgG#5-HRP	Scaled Luminescence	0.00465701	0.0892965	0.0004	22.3241
Ottawa	20/140_Low	RBD (319–541)	IgG#5-HRP	Scaled Luminescence	0.00481749	0.0919139	0.0004	22.9785
Ottawa	20/144_LowS_HighN	RBD (319–541)	IgG#5-HRP	Scaled Luminescence	0.0656877	0.980799	0.002	49.04
Ottawa	20/144_LowS_HighN	RBD (319–541)	IgG#5-HRP	Scaled Luminescence	0.0546693	0.825611	0.002	41.2806
Ottawa	20/144_LowS_HighN	RBD (319–541)	IgG#5-HRP	Scaled Luminescence	0.029805	0.469896	0.001	46.9896
Ottawa	20/144_LowS_HighN	RBD (319–541)	IgG#5-HRP	Scaled Luminescence	0.0239966	0.384927	0.001	38.4927
Ottawa	20/144_LowS_HighN	RBD (319–541)	IgG#5-HRP	Scaled Luminescence	0.0124148	0.211395	0.0004	52.8488
Ottawa	20/144_LowS_HighN	RBD (319–541)	IgG#5-HRP	Scaled Luminescence	0.0121983	0.208076	0.0004	52.019
Ottawa	20/140_Low	RBD (319–541)	IgG#5-HRP	Scaled Luminescence	0.00279097	0.0583653	0.0004	14.5913
Ottawa	20/140_Low	RBD (319–541)	IgG#5-HRP	Scaled Luminescence	0.00295643	0.0611513	0.0004	15.2878
Ottawa	20/144_LowS_HighN	RBD (319–541)	IgG#5-HRP	Scaled Luminescence	0.0570467	0.859183	0.002	42.9592
Ottawa	20/144_LowS_HighN	RBD (319–541)	IgG#5-HRP	Scaled Luminescence	0.049106	0.746818	0.002	37.3409
Ottawa	20/144_LowS_HighN	RBD (319–541)	IgG#5-HRP	Scaled Luminescence	0.0255106	0.407176	0.001	40.7176
Ottawa	20/144_LowS_HighN	RBD (319–541)	IgG#5-HRP	Scaled Luminescence	0.021516	0.348296	0.001	34.8296
Ottawa	20/144_LowS_HighN	RBD (319–541)	IgG#5-HRP	Scaled Luminescence	0.0127282	0.216195	0.0004	54.0488
Ottawa	20/144_LowS_HighN	RBD (319–541)	IgG#5-HRP	Scaled Luminescence	0.0065218	0.119397	0.0004	29.8492
Ottawa	20/142_Negative	RBD (319–541)	IgG#5-HRP	Scaled Luminescence	0.00552907	0.103455	0.002	5.17273
Ottawa	20/142_Negative	RBD (319–541)	IgG#5-HRP	Scaled Luminescence	0.00424524	0.0825531	0.002	4.12765
Ottawa	20/142_Negative	RBD (319–541)	IgG#5-HRP	Scaled Luminescence	0.00164274	0.0387074	0.001	3.87074
Ottawa	20/142_Negative	RBD (319–541)	IgG#5-HRP	Scaled Luminescence	0.000923689	0.0260025	0.001	2.60025
Ottawa	20/142_Negative	RBD (319–541)	IgG#5-HRP	Scaled Luminescence	0.000917469	0.0258908	0.0004	6.47269
Ottawa	20/142_Negative	RBD (319–541)	IgG#5-HRP	Scaled Luminescence	0.000295456	0.0144799	0.0004	3.61997
Ottawa	20/142_Negative	RBD (319–541)	IgG#5-HRP	Scaled Luminescence	0.00249241	0.0533114	0.002	2.66557
Ottawa	20/142_Negative	RBD (319–541)	IgG#5-HRP	Scaled Luminescence	0.00224236	0.0490502	0.002	2.45251
Ottawa	20/142_Negative	RBD (319–541)	IgG#5-HRP	Scaled Luminescence	0.00479385	0.0915288	0.001	9.15288
Ottawa	20/142_Negative	RBD (319–541)	IgG#5-HRP	Scaled Luminescence	0.00575424	0.107086	0.001	10.7086
Ottawa	20/142_Negative	RBD (319–541)	IgG#5-HRP	Scaled Luminescence	0.00344035	0.0692456	0.0004	17.3114
Ottawa	20/142_Negative	RBD (319–541)	IgG#5-HRP	Scaled Luminescence	0.000809239	0.0239398	0.0004	5.98494
Ottawa	20/150_High	spike	IgG#5-HRP	Scaled Luminescence	1.72179	18.6854	0.002	934.27
Ottawa	20/150_High	spike	IgG#5-HRP	Scaled Luminescence	1.53666	14.916	0.002	745.801
Ottawa	20/150_High	spike	IgG#5-HRP	Scaled Luminescence	1.3591	11.996	0.001	1199.6
Ottawa	20/150_High	spike	IgG#5-HRP	Scaled Luminescence	1.18013	9.55776	0.001	955.776
Ottawa	20/150_High	spike	IgG#5-HRP	Scaled Luminescence	0.617199	4.01611	0.0004	1004.03
Ottawa	20/150_High	spike	IgG#5-HRP	Scaled Luminescence	0.598066	3.86773	0.0004	966.933
Ottawa	20/150_High	spike	IgG#5-HRP	Scaled Luminescence	1.6869	17.9062	0.002	895.309
Ottawa	20/150_High	spike	IgG#5-HRP	Scaled Luminescence	1.45417	13.4877	0.002	674.385
Ottawa	20/150_High	spike	IgG#5-HRP	Scaled Luminescence	1.39706	12.5734	0.001	1257.34
Ottawa	20/150_High	spike	IgG#5-HRP	Scaled Luminescence	1.15585	9.25882	0.001	925.882
Ottawa	20/150_High	spike	IgG#5-HRP	Scaled Luminescence	0.610261	3.96207	0.0004	990.518
Ottawa	20/150_High	spike	IgG#5-HRP	Scaled Luminescence	0.528607	3.34557	0.0004	836.393
Ottawa	20/148_Mid	spike	IgG#5-HRP	Scaled Luminescence	0.918759	6.66119	0.002	333.059
Ottawa	20/148_Mid	spike	IgG#5-HRP	Scaled Luminescence	0.739217	5.01282	0.002	250.641
Ottawa	20/148_Mid	spike	IgG#5-HRP	Scaled Luminescence	0.618023	4.02255	0.001	402.255
Ottawa	20/148_Mid	spike	IgG#5-HRP	Scaled Luminescence	0.585723	3.77308	0.001	377.308
Ottawa	20/148_Mid	spike	IgG#5-HRP	Scaled Luminescence	0.274877	1.62949	0.0004	407.372
Ottawa	20/148_Mid	spike	IgG#5-HRP	Scaled Luminescence	0.249451	1.47171	0.0004	367.927
Ottawa	20/140_Low	spike	IgG#5-HRP	Scaled Luminescence	0.172918	1.0097	0.002	50.4851
Ottawa	20/140_Low	spike	IgG#5-HRP	Scaled Luminescence	0.159447	0.93023	0.002	46.5115
Ottawa	20/140_Low	spike	IgG#5-HRP	Scaled Luminescence	0.090275	0.529479	0.001	52.9479
Ottawa	20/140_Low	spike	IgG#5-HRP	Scaled Luminescence	0.12483	0.728243	0.001	72.8243
Ottawa	20/148_Mid	spike	IgG#5-HRP	Scaled Luminescence	0.801908	5.56184	0.002	278.092
Ottawa	20/148_Mid	spike	IgG#5-HRP	Scaled Luminescence	0.710153	4.76713	0.002	238.357
Ottawa	20/148_Mid	spike	IgG#5-HRP	Scaled Luminescence	0.495701	3.10679	0.001	310.679
Ottawa	20/148_Mid	spike	IgG#5-HRP	Scaled Luminescence	0.487288	3.0466	0.001	304.66
Ottawa	20/148_Mid	spike	IgG#5-HRP	Scaled Luminescence	0.22497	1.32189	0.0004	330.471
Ottawa	20/148_Mid	spike	IgG#5-HRP	Scaled Luminescence	0.187355	1.09546	0.0004	273.865
Ottawa	20/140_Low	spike	IgG#5-HRP	Scaled Luminescence	0.12121	0.707296	0.002	35.3648
Ottawa	20/140_Low	spike	IgG#5-HRP	Scaled Luminescence	0.113177	0.660921	0.002	33.0461
Ottawa	20/140_Low	spike	IgG#5-HRP	Scaled Luminescence	0.11737	0.685111	0.001	68.5111
Ottawa	20/140_Low	spike	IgG#5-HRP	Scaled Luminescence	0.10832	0.632956	0.001	63.2956
Ottawa	20/140_Low	spike	IgG#5-HRP	Scaled Luminescence	0.0282169	0.177011	0.0004	44.2528
Ottawa	20/140_Low	spike	IgG#5-HRP	Scaled Luminescence	0.0215639	0.139196	0.0004	34.7989
Ottawa	20/144_LowS_HighN	spike	IgG#5-HRP	Scaled Luminescence	0.438336	2.70291	0.002	135.145
Ottawa	20/144_LowS_HighN	spike	IgG#5-HRP	Scaled Luminescence	0.304267	1.81474	0.002	90.737
Ottawa	20/144_LowS_HighN	spike	IgG#5-HRP	Scaled Luminescence	0.191733	1.12159	0.001	112.159
Ottawa	20/144_LowS_HighN	spike	IgG#5-HRP	Scaled Luminescence	0.13196	0.769594	0.001	76.9594
Ottawa	20/144_LowS_HighN	spike	IgG#5-HRP	Scaled Luminescence	0.0698848	0.413269	0.0004	103.317
Ottawa	20/144_LowS_HighN	spike	IgG#5-HRP	Scaled Luminescence	0.0856203	0.50289	0.0004	125.723
Ottawa	20/140_Low	spike	IgG#5-HRP	Scaled Luminescence	0.0243036	0.154782	0.0004	38.6954
Ottawa	20/140_Low	spike	IgG#5-HRP	Scaled Luminescence	0.018317	0.120692	0.0004	30.1729
Ottawa	20/144_LowS_HighN	spike	IgG#5-HRP	Scaled Luminescence	0.247125	1.45739	0.002	72.8695
Ottawa	20/144_LowS_HighN	spike	IgG#5-HRP	Scaled Luminescence	0.194721	1.13945	0.002	56.9726
Ottawa	20/144_LowS_HighN	spike	IgG#5-HRP	Scaled Luminescence	0.117537	0.686073	0.001	68.6073
Ottawa	20/144_LowS_HighN	spike	IgG#5-HRP	Scaled Luminescence	0.107581	0.628706	0.001	62.8706
Ottawa	20/144_LowS_HighN	spike	IgG#5-HRP	Scaled Luminescence	0.0576968	0.344081	0.0004	86.0203
Ottawa	20/144_LowS_HighN	spike	IgG#5-HRP	Scaled Luminescence	0.0693378	0.41016	0.0004	102.54
Ottawa	20/142_Negative	spike	IgG#5-HRP	Scaled Luminescence	0.0117642	0.0831867	0.002	4.15933
Ottawa	20/142_Negative	spike	IgG#5-HRP	Scaled Luminescence	0.00901482	0.0673565	0.002	3.36783
Ottawa	20/142_Negative	spike	IgG#5-HRP	Scaled Luminescence	0.007293	0.0574014	0.001	5.74014
Ottawa	20/142_Negative	spike	IgG#5-HRP	Scaled Luminescence	0.00429007	0.0399346	0.001	3.99346
Ottawa	20/142_Negative	spike	IgG#5-HRP	Scaled Luminescence	0.00200195	0.0264954	0.0004	6.62384
Ottawa	20/142_Negative	spike	IgG#5-HRP	Scaled Luminescence	0.00122435	0.0218901	0.0004	5.47252
Ottawa	20/142_Negative	spike	IgG#5-HRP	Scaled Luminescence	0.0106847	0.0769799	0.002	3.84899
Ottawa	20/142_Negative	spike	IgG#5-HRP	Scaled Luminescence	0.00710343	0.056303	0.002	2.81515
Ottawa	20/142_Negative	spike	IgG#5-HRP	Scaled Luminescence	0.00593341	0.0495122	0.001	4.95122
Ottawa	20/142_Negative	spike	IgG#5-HRP	Scaled Luminescence	0.00601793	0.0500035	0.001	5.00035
Ottawa	20/142_Negative	spike	IgG#5-HRP	Scaled Luminescence	0.00195607	0.0262243	0.0004	6.55606
Ottawa	20/142_Negative	spike	IgG#5-HRP	Scaled Luminescence	0.00160712	0.0241599	0.0004	6.03999

### Sheet: Fig4A_S13C
Sheet	Fig4A_S13C
Description	snELISA dilution curves for CBS and vaccinated samples (raw and processed data)
Test ID	Sample name	Antigen	Detection reagent	Source type	Sample added (µL/well)	Raw value (CPS)	Reference point (blank; CPS)	Relative ratio (RR)
121	CBS3	spike	ACE2-BAP/Strep HRP	Plasma	1	1394560	24860480	0.056095
121	CBS13	spike	ACE2-BAP/Strep HRP	Plasma	1	1142120	24860480	0.045941
121	CBS14	spike	ACE2-BAP/Strep HRP	Plasma	1	1552480	24860480	0.062448
121	CBS16	spike	ACE2-BAP/Strep HRP	Plasma	0.00195312	24438480	24860480	0.983025
121	CBS15	spike	ACE2-BAP/Strep HRP	Plasma	1	2798640	24860480	0.112574
121	0119_1VAC	spike	ACE2-BAP/Strep HRP	Plasma	0.00195312	25001480	24860480	1.00567
121	CBS27	spike	ACE2-BAP/Strep HRP	Plasma	1	4787400	24860480	0.192571
121	0132_2VAC	spike	ACE2-BAP/Strep HRP	Plasma	0.00195312	25894520	24860480	1.04159
121	CBS2	spike	ACE2-BAP/Strep HRP	Plasma	1	17416960	24860480	0.700588
121	CBS3	spike	ACE2-BAP/Strep HRP	Plasma	1	1024240	24860480	0.0412
121	CBS23	spike	ACE2-BAP/Strep HRP	Plasma	0.00195312	19805600	24860480	0.79667
121	CBS13	spike	ACE2-BAP/Strep HRP	Plasma	1	1486520	24860480	0.059795
121	CBS18	spike	ACE2-BAP/Strep HRP	Plasma	0.00195312	18356560	24860480	0.738383
121	CBS3	RBD (319-541)	ACE2-BAP/Strep HRP	Plasma	1	2169760	34386544	0.063099
121	CBS13	RBD (319-541)	ACE2-BAP/Strep HRP	Plasma	1	1287320	34386544	0.037437
121	CBS14	RBD (319-541)	ACE2-BAP/Strep HRP	Plasma	1	3347600	34386544	0.097352
121	CBS16	RBD (319-541)	ACE2-BAP/Strep HRP	Plasma	0.00195312	29620840	34386544	0.861408
121	CBS15	RBD (319-541)	ACE2-BAP/Strep HRP	Plasma	1	3864520	34386544	0.112385
121	0119_1VAC	RBD (319-541)	ACE2-BAP/Strep HRP	Plasma	0.00195312	27767440	34386544	0.807509
121	CBS27	RBD (319-541)	ACE2-BAP/Strep HRP	Plasma	1	7246720	34386544	0.210743
121	0132_2VAC	RBD (319-541)	ACE2-BAP/Strep HRP	Plasma	0.00195312	29067800	34386544	0.845325
121	CBS2	RBD (319-541)	ACE2-BAP/Strep HRP	Plasma	1	13246320	34386544	0.385218
121	CBS3	RBD (319-541)	ACE2-BAP/Strep HRP	Plasma	1	1419000	34386544	0.041266
121	CBS23	RBD (319-541)	ACE2-BAP/Strep HRP	Plasma	0.00195312	27045640	34386544	0.786518
121	CBS13	RBD (319-541)	ACE2-BAP/Strep HRP	Plasma	1	1723200	34386544	0.050113
121	CBS18	RBD (319-541)	ACE2-BAP/Strep HRP	Plasma	0.00195312	26299320	34386544	0.764814
121	CBS18	spike	ACE2-BAP/Strep HRP	Plasma	1	1295760	24860480	0.052121
121	CBS23	spike	ACE2-BAP/Strep HRP	Plasma	1	691200	24860480	0.027803
121	CBS27	spike	ACE2-BAP/Strep HRP	Plasma	1	9648600	24860480	0.38811
121	CBS2	spike	ACE2-BAP/Strep HRP	Plasma	0.00195312	23814680	24860480	0.957933
121	0132_2VAC	spike	ACE2-BAP/Strep HRP	Plasma	1	978160	24860480	0.039346
121	CBS27	spike	ACE2-BAP/Strep HRP	Plasma	0.00195312	26421680	24860480	1.0628
121	0119_1VAC	spike	ACE2-BAP/Strep HRP	Plasma	1	6159480	24860480	0.247762
121	CBS15	spike	ACE2-BAP/Strep HRP	Plasma	0.00195312	25698320	24860480	1.0337
121	CBS16	spike	ACE2-BAP/Strep HRP	Plasma	1	20613160	24860480	0.829154
121	CBS14	spike	ACE2-BAP/Strep HRP	Plasma	0.00195312	22337080	24860480	0.898498
121	CBS18	spike	ACE2-BAP/Strep HRP	Plasma	1	899760	24860480	0.036192
121	CBS13	spike	ACE2-BAP/Strep HRP	Plasma	0.00195312	20484520	24860480	0.823979
121	CBS23	spike	ACE2-BAP/Strep HRP	Plasma	1	1153160	24860480	0.046385
121	CBS3	spike	ACE2-BAP/Strep HRP	Plasma	0.00195312	17495560	24860480	0.70375
121	CBS18	RBD (319-541)	ACE2-BAP/Strep HRP	Plasma	1	1767760	34386544	0.051408
121	CBS23	RBD (319-541)	ACE2-BAP/Strep HRP	Plasma	1	3295920	34386544	0.095849
121	CBS27	RBD (319-541)	ACE2-BAP/Strep HRP	Plasma	1	9374400	34386544	0.272618
121	CBS2	RBD (319-541)	ACE2-BAP/Strep HRP	Plasma	0.00195312	28419240	34386544	0.826464
121	0132_2VAC	RBD (319-541)	ACE2-BAP/Strep HRP	Plasma	1	968600	34386544	0.028168
121	CBS27	RBD (319-541)	ACE2-BAP/Strep HRP	Plasma	0.00195312	27886160	34386544	0.810961
121	0119_1VAC	RBD (319-541)	ACE2-BAP/Strep HRP	Plasma	1	7286200	34386544	0.211891
121	CBS15	RBD (319-541)	ACE2-BAP/Strep HRP	Plasma	0.00195312	28656760	34386544	0.833371
121	CBS16	RBD (319-541)	ACE2-BAP/Strep HRP	Plasma	1	18339480	34386544	0.533333
121	CBS14	RBD (319-541)	ACE2-BAP/Strep HRP	Plasma	0.00195312	29384720	34386544	0.854541
121	CBS18	RBD (319-541)	ACE2-BAP/Strep HRP	Plasma	1	1225720	34386544	0.035645
121	CBS13	RBD (319-541)	ACE2-BAP/Strep HRP	Plasma	0.00195312	26227520	34386544	0.762726
121	CBS23	RBD (319-541)	ACE2-BAP/Strep HRP	Plasma	1	3625520	34386544	0.105434
121	CBS3	RBD (319-541)	ACE2-BAP/Strep HRP	Plasma	0.00195312	25598680	34386544	0.744439
121	CBS3	spike	ACE2-BAP/Strep HRP	Plasma	0.5	2037960	24860480	0.081976
121	CBS13	spike	ACE2-BAP/Strep HRP	Plasma	0.5	1378000	24860480	0.055429
121	CBS14	spike	ACE2-BAP/Strep HRP	Plasma	0.5	4731240	24860480	0.190312
121	CBS16	spike	ACE2-BAP/Strep HRP	Plasma	0.00390625	24865320	24860480	1.0002
121	CBS15	spike	ACE2-BAP/Strep HRP	Plasma	0.5	3920400	24860480	0.157696
121	0119_1VAC	spike	ACE2-BAP/Strep HRP	Plasma	0.00390625	26116160	24860480	1.05051
121	CBS27	spike	ACE2-BAP/Strep HRP	Plasma	0.5	11076520	24860480	0.445547
121	0132_2VAC	spike	ACE2-BAP/Strep HRP	Plasma	0.00390625	23014760	24860480	0.925757
121	CBS2	spike	ACE2-BAP/Strep HRP	Plasma	0.5	18557400	24860480	0.746462
121	CBS14	spike	ACE2-BAP/Strep HRP	Plasma	1	4022160	24860480	0.161789
121	CBS23	spike	ACE2-BAP/Strep HRP	Plasma	0.00390625	20928040	24860480	0.84182
121	CBS15	spike	ACE2-BAP/Strep HRP	Plasma	1	3309360	24860480	0.133117
121	CBS18	spike	ACE2-BAP/Strep HRP	Plasma	0.00390625	21932560	24860480	0.882226
121	CBS3	RBD (319-541)	ACE2-BAP/Strep HRP	Plasma	0.5	3712400	34386544	0.107961
121	CBS13	RBD (319-541)	ACE2-BAP/Strep HRP	Plasma	0.5	2067320	34386544	0.06012
121	CBS14	RBD (319-541)	ACE2-BAP/Strep HRP	Plasma	0.5	9678280	34386544	0.281455
121	CBS16	RBD (319-541)	ACE2-BAP/Strep HRP	Plasma	0.00390625	35191160	34386544	1.0234
121	CBS15	RBD (319-541)	ACE2-BAP/Strep HRP	Plasma	0.5	5219360	34386544	0.151785
121	0119_1VAC	RBD (319-541)	ACE2-BAP/Strep HRP	Plasma	0.00390625	35217880	34386544	1.02418
121	CBS27	RBD (319-541)	ACE2-BAP/Strep HRP	Plasma	0.5	17932200	34386544	0.521489
121	0132_2VAC	RBD (319-541)	ACE2-BAP/Strep HRP	Plasma	0.00390625	36119080	34386544	1.05038
121	CBS2	RBD (319-541)	ACE2-BAP/Strep HRP	Plasma	0.5	23311160	34386544	0.677915
121	CBS14	RBD (319-541)	ACE2-BAP/Strep HRP	Plasma	1	8790480	34386544	0.255637
121	CBS23	RBD (319-541)	ACE2-BAP/Strep HRP	Plasma	0.00390625	31381280	34386544	0.912604
121	CBS15	RBD (319-541)	ACE2-BAP/Strep HRP	Plasma	1	4318960	34386544	0.1256
121	CBS18	RBD (319-541)	ACE2-BAP/Strep HRP	Plasma	0.00390625	30303320	34386544	0.881255
121	CBS18	spike	ACE2-BAP/Strep HRP	Plasma	0.5	2291320	24860480	0.092167
121	CBS23	spike	ACE2-BAP/Strep HRP	Plasma	0.5	2076520	24860480	0.083527
121	CBS2	spike	ACE2-BAP/Strep HRP	Plasma	0.00390625	25979320	24860480	1.045
121	0132_2VAC	spike	ACE2-BAP/Strep HRP	Plasma	0.5	3187240	24860480	0.128205
121	CBS27	spike	ACE2-BAP/Strep HRP	Plasma	0.00390625	27787760	24860480	1.11775
121	0119_1VAC	spike	ACE2-BAP/Strep HRP	Plasma	0.5	11440760	24860480	0.460199
121	CBS15	spike	ACE2-BAP/Strep HRP	Plasma	0.00390625	25123120	24860480	1.01057
121	CBS16	spike	ACE2-BAP/Strep HRP	Plasma	0.5	22858840	24860480	0.919485
121	CBS14	spike	ACE2-BAP/Strep HRP	Plasma	0.00390625	23932560	24860480	0.962675
121	CBS13	spike	ACE2-BAP/Strep HRP	Plasma	0.00390625	24266480	24860480	0.976107
121	0132_2VAC	spike	ACE2-BAP/Strep HRP	Plasma	1	1777800	24860480	0.071511
121	CBS3	spike	ACE2-BAP/Strep HRP	Plasma	0.00390625	23886640	24860480	0.960828
121	CBS18	RBD (319-541)	ACE2-BAP/Strep HRP	Plasma	0.5	4805440	34386544	0.139748
121	CBS23	RBD (319-541)	ACE2-BAP/Strep HRP	Plasma	0.5	7209320	34386544	0.209655
121	CBS2	RBD (319-541)	ACE2-BAP/Strep HRP	Plasma	0.00390625	33112560	34386544	0.962951
121	0132_2VAC	RBD (319-541)	ACE2-BAP/Strep HRP	Plasma	0.5	6718160	34386544	0.195372
121	CBS27	RBD (319-541)	ACE2-BAP/Strep HRP	Plasma	0.00390625	34501120	34386544	1.00333
121	0119_1VAC	RBD (319-541)	ACE2-BAP/Strep HRP	Plasma	0.5	17964440	34386544	0.522426
121	CBS15	RBD (319-541)	ACE2-BAP/Strep HRP	Plasma	0.00390625	32518280	34386544	0.945669
121	CBS16	RBD (319-541)	ACE2-BAP/Strep HRP	Plasma	0.5	26196840	34386544	0.761834
121	CBS14	RBD (319-541)	ACE2-BAP/Strep HRP	Plasma	0.00390625	34283320	34386544	0.996998
121	CBS13	RBD (319-541)	ACE2-BAP/Strep HRP	Plasma	0.00390625	31366160	34386544	0.912164
121	0132_2VAC	RBD (319-541)	ACE2-BAP/Strep HRP	Plasma	1	1918240	34386544	0.055785
121	CBS3	RBD (319-541)	ACE2-BAP/Strep HRP	Plasma	0.00390625	30710600	34386544	0.893099
121	CBS3	spike	ACE2-BAP/Strep HRP	Plasma	0.25	4185360	24860480	0.168354
121	CBS13	spike	ACE2-BAP/Strep HRP	Plasma	0.25	2462520	24860480	0.099054
121	CBS14	spike	ACE2-BAP/Strep HRP	Plasma	0.25	13064960	24860480	0.525531
121	CBS16	spike	ACE2-BAP/Strep HRP	Plasma	0.0078125	27239080	24860480	1.09568
121	CBS15	spike	ACE2-BAP/Strep HRP	Plasma	0.25	6777080	24860480	0.272605
121	0119_1VAC	spike	ACE2-BAP/Strep HRP	Plasma	0.0078125	25784840	24860480	1.03718
121	CBS27	spike	ACE2-BAP/Strep HRP	Plasma	0.25	17268440	24860480	0.694614
121	0132_2VAC	spike	ACE2-BAP/Strep HRP	Plasma	0.0078125	25105600	24860480	1.00986
121	CBS2	spike	ACE2-BAP/Strep HRP	Plasma	0.25	23579360	24860480	0.948468
121	CBS27	spike	ACE2-BAP/Strep HRP	Plasma	1	6695080	24860480	0.269306
121	CBS23	spike	ACE2-BAP/Strep HRP	Plasma	0.0078125	21570560	24860480	0.867665
121	CBS2	spike	ACE2-BAP/Strep HRP	Plasma	1	20493640	24860480	0.824346
121	CBS18	spike	ACE2-BAP/Strep HRP	Plasma	0.0078125	22446120	24860480	0.902884
121	CBS3	RBD (319-541)	ACE2-BAP/Strep HRP	Plasma	0.25	9196800	34386544	0.267453
121	CBS13	RBD (319-541)	ACE2-BAP/Strep HRP	Plasma	0.25	3644680	34386544	0.105991
121	CBS14	RBD (319-541)	ACE2-BAP/Strep HRP	Plasma	0.25	19550560	34386544	0.568553
121	CBS16	RBD (319-541)	ACE2-BAP/Strep HRP	Plasma	0.0078125	37254840	34386544	1.08341
121	CBS15	RBD (319-541)	ACE2-BAP/Strep HRP	Plasma	0.25	8577600	34386544	0.249446
121	0119_1VAC	RBD (319-541)	ACE2-BAP/Strep HRP	Plasma	0.0078125	34596360	34386544	1.0061
121	CBS27	RBD (319-541)	ACE2-BAP/Strep HRP	Plasma	0.25	26059360	34386544	0.757836
121	0132_2VAC	RBD (319-541)	ACE2-BAP/Strep HRP	Plasma	0.0078125	35063680	34386544	1.01969
121	CBS2	RBD (319-541)	ACE2-BAP/Strep HRP	Plasma	0.25	29409720	34386544	0.855268
121	CBS27	RBD (319-541)	ACE2-BAP/Strep HRP	Plasma	1	13589000	34386544	0.395184
121	CBS23	RBD (319-541)	ACE2-BAP/Strep HRP	Plasma	0.0078125	35147320	34386544	1.02212
121	CBS2	RBD (319-541)	ACE2-BAP/Strep HRP	Plasma	1	24252360	34386544	0.705286
121	CBS18	RBD (319-541)	ACE2-BAP/Strep HRP	Plasma	0.0078125	35415640	34386544	1.02993
121	CBS18	spike	ACE2-BAP/Strep HRP	Plasma	0.25	7820760	24860480	0.314586
121	CBS23	spike	ACE2-BAP/Strep HRP	Plasma	0.25	6213720	24860480	0.249944
121	CBS2	spike	ACE2-BAP/Strep HRP	Plasma	0.0078125	27080440	24860480	1.0893
121	0132_2VAC	spike	ACE2-BAP/Strep HRP	Plasma	0.25	8248000	24860480	0.331772
121	CBS27	spike	ACE2-BAP/Strep HRP	Plasma	0.0078125	26514120	24860480	1.06652
121	0119_1VAC	spike	ACE2-BAP/Strep HRP	Plasma	0.25	16251160	24860480	0.653695
121	CBS15	spike	ACE2-BAP/Strep HRP	Plasma	0.0078125	23580680	24860480	0.948521
121	CBS16	spike	ACE2-BAP/Strep HRP	Plasma	0.25	24446200	24860480	0.983336
121	CBS14	spike	ACE2-BAP/Strep HRP	Plasma	0.0078125	24819040	24860480	0.998333
121	0119_1VAC	spike	ACE2-BAP/Strep HRP	Plasma	1	6682280	24860480	0.268791
121	CBS13	spike	ACE2-BAP/Strep HRP	Plasma	0.0078125	21600840	24860480	0.868883
121	CBS16	spike	ACE2-BAP/Strep HRP	Plasma	1	22382960	24860480	0.900343
121	CBS3	spike	ACE2-BAP/Strep HRP	Plasma	0.0078125	23510480	24860480	0.945697
121	CBS18	RBD (319-541)	ACE2-BAP/Strep HRP	Plasma	0.25	14666040	34386544	0.426505
121	CBS23	RBD (319-541)	ACE2-BAP/Strep HRP	Plasma	0.25	16629680	34386544	0.48361
121	CBS2	RBD (319-541)	ACE2-BAP/Strep HRP	Plasma	0.0078125	35802120	34386544	1.04117
121	0132_2VAC	RBD (319-541)	ACE2-BAP/Strep HRP	Plasma	0.25	18076480	34386544	0.525685
121	CBS27	RBD (319-541)	ACE2-BAP/Strep HRP	Plasma	0.0078125	36197520	34386544	1.05266
121	0119_1VAC	RBD (319-541)	ACE2-BAP/Strep HRP	Plasma	0.25	24305440	34386544	0.70683
121	CBS15	RBD (319-541)	ACE2-BAP/Strep HRP	Plasma	0.0078125	34034720	34386544	0.989769
121	CBS16	RBD (319-541)	ACE2-BAP/Strep HRP	Plasma	0.25	32191080	34386544	0.936153
121	CBS14	RBD (319-541)	ACE2-BAP/Strep HRP	Plasma	0.0078125	35243160	34386544	1.02491
121	0119_1VAC	RBD (319-541)	ACE2-BAP/Strep HRP	Plasma	1	12191560	34386544	0.354545
121	CBS13	RBD (319-541)	ACE2-BAP/Strep HRP	Plasma	0.0078125	33203280	34386544	0.965589
121	CBS16	RBD (319-541)	ACE2-BAP/Strep HRP	Plasma	1	26114480	34386544	0.759439
121	CBS3	RBD (319-541)	ACE2-BAP/Strep HRP	Plasma	0.0078125	34401680	34386544	1.00044
121	CBS3	spike	ACE2-BAP/Strep HRP	Plasma	0.125	10003960	24860480	0.402404
121	CBS13	spike	ACE2-BAP/Strep HRP	Plasma	0.125	4075840	24860480	0.163949
121	CBS14	spike	ACE2-BAP/Strep HRP	Plasma	0.125	19749120	24860480	0.794398
121	CBS16	spike	ACE2-BAP/Strep HRP	Plasma	0.015625	29383040	24860480	1.18192
121	CBS15	spike	ACE2-BAP/Strep HRP	Plasma	0.125	10217520	24860480	0.410994
121	0119_1VAC	spike	ACE2-BAP/Strep HRP	Plasma	0.015625	29094680	24860480	1.17032
121	CBS27	spike	ACE2-BAP/Strep HRP	Plasma	0.125	22881800	24860480	0.920409
121	0132_2VAC	spike	ACE2-BAP/Strep HRP	Plasma	0.015625	26930680	24860480	1.08327
121	CBS2	spike	ACE2-BAP/Strep HRP	Plasma	0.125	25686000	24860480	1.03321
121	CBS23	spike	ACE2-BAP/Strep HRP	Plasma	0.015625	22612560	24860480	0.909579
121	CBS18	spike	ACE2-BAP/Strep HRP	Plasma	0.015625	22850360	24860480	0.919144
121	CBS3	RBD (319-541)	ACE2-BAP/Strep HRP	Plasma	0.125	14828520	34386544	0.43123
121	CBS13	RBD (319-541)	ACE2-BAP/Strep HRP	Plasma	0.125	9741720	34386544	0.2833
121	CBS14	RBD (319-541)	ACE2-BAP/Strep HRP	Plasma	0.125	27326720	34386544	0.794692
121	CBS16	RBD (319-541)	ACE2-BAP/Strep HRP	Plasma	0.015625	40048680	34386544	1.16466
121	CBS15	RBD (319-541)	ACE2-BAP/Strep HRP	Plasma	0.125	17654880	34386544	0.513424
121	0119_1VAC	RBD (319-541)	ACE2-BAP/Strep HRP	Plasma	0.015625	36930920	34386544	1.07399
121	CBS27	RBD (319-541)	ACE2-BAP/Strep HRP	Plasma	0.125	31584920	34386544	0.918526
121	0132_2VAC	RBD (319-541)	ACE2-BAP/Strep HRP	Plasma	0.015625	37842000	34386544	1.10049
121	CBS2	RBD (319-541)	ACE2-BAP/Strep HRP	Plasma	0.125	32952520	34386544	0.958297
121	CBS23	RBD (319-541)	ACE2-BAP/Strep HRP	Plasma	0.015625	35431240	34386544	1.03038
121	CBS18	RBD (319-541)	ACE2-BAP/Strep HRP	Plasma	0.015625	33047520	34386544	0.96106
121	CBS18	spike	ACE2-BAP/Strep HRP	Plasma	0.125	15297120	24860480	0.615319
121	CBS23	spike	ACE2-BAP/Strep HRP	Plasma	0.125	12213800	24860480	0.491294
121	CBS2	spike	ACE2-BAP/Strep HRP	Plasma	0.015625	28557320	24860480	1.1487
121	0132_2VAC	spike	ACE2-BAP/Strep HRP	Plasma	0.125	15911640	24860480	0.640038
121	CBS27	spike	ACE2-BAP/Strep HRP	Plasma	0.015625	28360560	24860480	1.14079
121	0119_1VAC	spike	ACE2-BAP/Strep HRP	Plasma	0.125	20436920	24860480	0.822065
121	CBS15	spike	ACE2-BAP/Strep HRP	Plasma	0.015625	22541320	24860480	0.906713
121	CBS16	spike	ACE2-BAP/Strep HRP	Plasma	0.125	25156280	24860480	1.0119
121	CBS14	spike	ACE2-BAP/Strep HRP	Plasma	0.015625	25487000	24860480	1.0252
121	CBS13	spike	ACE2-BAP/Strep HRP	Plasma	0.015625	20014080	24860480	0.805056
121	CBS3	spike	ACE2-BAP/Strep HRP	Plasma	0.015625	21125080	24860480	0.849745
121	CBS18	RBD (319-541)	ACE2-BAP/Strep HRP	Plasma	0.125	21308960	34386544	0.619689
121	CBS23	RBD (319-541)	ACE2-BAP/Strep HRP	Plasma	0.125	25275280	34386544	0.735034
121	CBS2	RBD (319-541)	ACE2-BAP/Strep HRP	Plasma	0.015625	35976680	34386544	1.04624
121	0132_2VAC	RBD (319-541)	ACE2-BAP/Strep HRP	Plasma	0.125	25706080	34386544	0.747562
121	CBS27	RBD (319-541)	ACE2-BAP/Strep HRP	Plasma	0.015625	36169720	34386544	1.05186
121	0119_1VAC	RBD (319-541)	ACE2-BAP/Strep HRP	Plasma	0.125	29504240	34386544	0.858017
121	CBS15	RBD (319-541)	ACE2-BAP/Strep HRP	Plasma	0.015625	35143160	34386544	1.022
121	CBS16	RBD (319-541)	ACE2-BAP/Strep HRP	Plasma	0.125	34369440	34386544	0.999503
121	CBS14	RBD (319-541)	ACE2-BAP/Strep HRP	Plasma	0.015625	35488920	34386544	1.03206
121	CBS13	RBD (319-541)	ACE2-BAP/Strep HRP	Plasma	0.015625	31616720	34386544	0.91945
121	CBS3	RBD (319-541)	ACE2-BAP/Strep HRP	Plasma	0.015625	31524520	34386544	0.916769
121	CBS3	spike	ACE2-BAP/Strep HRP	Plasma	0.0625	17374680	24860480	0.698888
121	CBS13	spike	ACE2-BAP/Strep HRP	Plasma	0.0625	10270720	24860480	0.413134
121	CBS14	spike	ACE2-BAP/Strep HRP	Plasma	0.0625	23699000	24860480	0.95328
121	CBS16	spike	ACE2-BAP/Strep HRP	Plasma	0.03125	31710000	24860480	1.27552
121	CBS15	spike	ACE2-BAP/Strep HRP	Plasma	0.0625	15965560	24860480	0.642206
121	0119_1VAC	spike	ACE2-BAP/Strep HRP	Plasma	0.03125	30624160	24860480	1.23184
121	CBS27	spike	ACE2-BAP/Strep HRP	Plasma	0.0625	26534120	24860480	1.06732
121	0132_2VAC	spike	ACE2-BAP/Strep HRP	Plasma	0.03125	27674320	24860480	1.11319
121	CBS2	spike	ACE2-BAP/Strep HRP	Plasma	0.0625	28128680	24860480	1.13146
121	CBS23	spike	ACE2-BAP/Strep HRP	Plasma	0.03125	19710680	24860480	0.792852
121	CBS18	spike	ACE2-BAP/Strep HRP	Plasma	0.03125	19892800	24860480	0.800178
121	CBS3	RBD (319-541)	ACE2-BAP/Strep HRP	Plasma	0.0625	19542360	34386544	0.568314
121	CBS13	RBD (319-541)	ACE2-BAP/Strep HRP	Plasma	0.0625	17229920	34386544	0.501066
121	CBS14	RBD (319-541)	ACE2-BAP/Strep HRP	Plasma	0.0625	31908800	34386544	0.927944
121	CBS16	RBD (319-541)	ACE2-BAP/Strep HRP	Plasma	0.03125	30655640	34386544	0.891501
121	CBS15	RBD (319-541)	ACE2-BAP/Strep HRP	Plasma	0.0625	27647840	34386544	0.804031
121	0119_1VAC	RBD (319-541)	ACE2-BAP/Strep HRP	Plasma	0.03125	29962480	34386544	0.871343
121	CBS27	RBD (319-541)	ACE2-BAP/Strep HRP	Plasma	0.0625	35962840	34386544	1.04584
121	0132_2VAC	RBD (319-541)	ACE2-BAP/Strep HRP	Plasma	0.03125	37293840	34386544	1.08455
121	CBS2	RBD (319-541)	ACE2-BAP/Strep HRP	Plasma	0.0625	34294240	34386544	0.997316
121	CBS23	RBD (319-541)	ACE2-BAP/Strep HRP	Plasma	0.03125	33916680	34386544	0.986336
121	CBS18	RBD (319-541)	ACE2-BAP/Strep HRP	Plasma	0.03125	29587600	34386544	0.860441
121	CBS18	spike	ACE2-BAP/Strep HRP	Plasma	0.0625	20908880	24860480	0.841049
121	CBS23	spike	ACE2-BAP/Strep HRP	Plasma	0.0625	16408800	24860480	0.660036
121	CBS2	spike	ACE2-BAP/Strep HRP	Plasma	0.03125	30039440	24860480	1.20832
121	0132_2VAC	spike	ACE2-BAP/Strep HRP	Plasma	0.0625	23460480	24860480	0.943686
121	CBS27	spike	ACE2-BAP/Strep HRP	Plasma	0.03125	29844720	24860480	1.20049
121	0119_1VAC	spike	ACE2-BAP/Strep HRP	Plasma	0.0625	25091960	24860480	1.00931
121	CBS15	spike	ACE2-BAP/Strep HRP	Plasma	0.03125	21344520	24860480	0.858572
121	CBS16	spike	ACE2-BAP/Strep HRP	Plasma	0.0625	27094200	24860480	1.08985
121	CBS14	spike	ACE2-BAP/Strep HRP	Plasma	0.03125	24839040	24860480	0.999138
121	CBS13	spike	ACE2-BAP/Strep HRP	Plasma	0.03125	14611080	24860480	0.587723
121	CBS3	spike	ACE2-BAP/Strep HRP	Plasma	0.03125	18509200	24860480	0.744523
121	CBS18	RBD (319-541)	ACE2-BAP/Strep HRP	Plasma	0.0625	27924000	34386544	0.812062
121	CBS23	RBD (319-541)	ACE2-BAP/Strep HRP	Plasma	0.0625	28849400	34386544	0.838974
121	CBS2	RBD (319-541)	ACE2-BAP/Strep HRP	Plasma	0.03125	35291720	34386544	1.02632
121	0132_2VAC	RBD (319-541)	ACE2-BAP/Strep HRP	Plasma	0.0625	32089560	34386544	0.933201
121	CBS27	RBD (319-541)	ACE2-BAP/Strep HRP	Plasma	0.03125	37704600	34386544	1.09649
121	0119_1VAC	RBD (319-541)	ACE2-BAP/Strep HRP	Plasma	0.0625	35883720	34386544	1.04354
121	CBS15	RBD (319-541)	ACE2-BAP/Strep HRP	Plasma	0.03125	32086040	34386544	0.933099
121	CBS16	RBD (319-541)	ACE2-BAP/Strep HRP	Plasma	0.0625	35007080	34386544	1.01805
121	CBS14	RBD (319-541)	ACE2-BAP/Strep HRP	Plasma	0.03125	32407720	34386544	0.942454
121	CBS13	RBD (319-541)	ACE2-BAP/Strep HRP	Plasma	0.03125	26856880	34386544	0.781029
121	CBS3	RBD (319-541)	ACE2-BAP/Strep HRP	Plasma	0.03125	26322000	34386544	0.765474
121	CBS3	spike	ACE2-BAP/Strep HRP	Plasma	0.03125	20926600	24860480	0.841762
121	CBS13	spike	ACE2-BAP/Strep HRP	Plasma	0.03125	17526600	24860480	0.704998
121	CBS14	spike	ACE2-BAP/Strep HRP	Plasma	0.03125	27157920	24860480	1.09241
121	CBS16	spike	ACE2-BAP/Strep HRP	Plasma	0.0625	30632240	24860480	1.23217
121	CBS15	spike	ACE2-BAP/Strep HRP	Plasma	0.03125	22022560	24860480	0.885846
121	0119_1VAC	spike	ACE2-BAP/Strep HRP	Plasma	0.0625	28256200	24860480	1.13659
121	CBS27	spike	ACE2-BAP/Strep HRP	Plasma	0.03125	28013800	24860480	1.12684
121	0132_2VAC	spike	ACE2-BAP/Strep HRP	Plasma	0.0625	23853040	24860480	0.959476
121	CBS2	spike	ACE2-BAP/Strep HRP	Plasma	0.03125	28929120	24860480	1.16366
121	CBS23	spike	ACE2-BAP/Strep HRP	Plasma	0.0625	16193800	24860480	0.651387
121	CBS18	spike	ACE2-BAP/Strep HRP	Plasma	0.0625	19791200	24860480	0.796091
121	CBS3	RBD (319-541)	ACE2-BAP/Strep HRP	Plasma	0.03125	31006360	34386544	0.9017
121	CBS13	RBD (319-541)	ACE2-BAP/Strep HRP	Plasma	0.03125	27349520	34386544	0.795355
121	CBS14	RBD (319-541)	ACE2-BAP/Strep HRP	Plasma	0.03125	36398080	34386544	1.0585
121	CBS16	RBD (319-541)	ACE2-BAP/Strep HRP	Plasma	0.0625	40169200	34386544	1.16817
121	CBS15	RBD (319-541)	ACE2-BAP/Strep HRP	Plasma	0.03125	29252320	34386544	0.850691
121	0119_1VAC	RBD (319-541)	ACE2-BAP/Strep HRP	Plasma	0.0625	37164840	34386544	1.0808
121	CBS27	RBD (319-541)	ACE2-BAP/Strep HRP	Plasma	0.03125	36191280	34386544	1.05248
121	0132_2VAC	RBD (319-541)	ACE2-BAP/Strep HRP	Plasma	0.0625	34782040	34386544	1.0115
121	CBS2	RBD (319-541)	ACE2-BAP/Strep HRP	Plasma	0.03125	35932840	34386544	1.04497
121	CBS23	RBD (319-541)	ACE2-BAP/Strep HRP	Plasma	0.0625	30819000	34386544	0.896252
121	CBS18	RBD (319-541)	ACE2-BAP/Strep HRP	Plasma	0.0625	27743240	34386544	0.806805
121	CBS18	spike	ACE2-BAP/Strep HRP	Plasma	0.03125	25118440	24860480	1.01038
121	CBS23	spike	ACE2-BAP/Strep HRP	Plasma	0.03125	20744560	24860480	0.834439
121	CBS2	spike	ACE2-BAP/Strep HRP	Plasma	0.0625	30879600	24860480	1.24212
121	0132_2VAC	spike	ACE2-BAP/Strep HRP	Plasma	0.03125	26836560	24860480	1.07949
121	CBS27	spike	ACE2-BAP/Strep HRP	Plasma	0.0625	27680000	24860480	1.11341
121	0119_1VAC	spike	ACE2-BAP/Strep HRP	Plasma	0.03125	27095160	24860480	1.08989
121	CBS15	spike	ACE2-BAP/Strep HRP	Plasma	0.0625	17404560	24860480	0.700089
121	CBS16	spike	ACE2-BAP/Strep HRP	Plasma	0.03125	28479840	24860480	1.14559
121	CBS14	spike	ACE2-BAP/Strep HRP	Plasma	0.0625	22773840	24860480	0.916066
121	CBS13	spike	ACE2-BAP/Strep HRP	Plasma	0.0625	8829760	24860480	0.355173
121	CBS3	spike	ACE2-BAP/Strep HRP	Plasma	0.0625	14370920	24860480	0.578063
121	CBS18	RBD (319-541)	ACE2-BAP/Strep HRP	Plasma	0.03125	30676840	34386544	0.892118
121	CBS23	RBD (319-541)	ACE2-BAP/Strep HRP	Plasma	0.03125	33226520	34386544	0.966265
121	CBS2	RBD (319-541)	ACE2-BAP/Strep HRP	Plasma	0.0625	37603240	34386544	1.09354
121	0132_2VAC	RBD (319-541)	ACE2-BAP/Strep HRP	Plasma	0.03125	35565040	34386544	1.03427
121	CBS27	RBD (319-541)	ACE2-BAP/Strep HRP	Plasma	0.0625	35392680	34386544	1.02926
121	0119_1VAC	RBD (319-541)	ACE2-BAP/Strep HRP	Plasma	0.03125	35804920	34386544	1.04125
121	CBS15	RBD (319-541)	ACE2-BAP/Strep HRP	Plasma	0.0625	27372280	34386544	0.796017
121	CBS16	RBD (319-541)	ACE2-BAP/Strep HRP	Plasma	0.03125	35305800	34386544	1.02673
121	CBS14	RBD (319-541)	ACE2-BAP/Strep HRP	Plasma	0.0625	30552680	34386544	0.888507
121	CBS13	RBD (319-541)	ACE2-BAP/Strep HRP	Plasma	0.0625	18904160	34386544	0.549755
121	CBS3	RBD (319-541)	ACE2-BAP/Strep HRP	Plasma	0.0625	22921080	34386544	0.666571
121	CBS3	spike	ACE2-BAP/Strep HRP	Plasma	0.015625	24554720	24860480	0.987701
121	CBS13	spike	ACE2-BAP/Strep HRP	Plasma	0.015625	22418240	24860480	0.901762
121	CBS14	spike	ACE2-BAP/Strep HRP	Plasma	0.015625	28117520	24860480	1.13101
121	CBS16	spike	ACE2-BAP/Strep HRP	Plasma	0.125	30909680	24860480	1.24333
121	CBS15	spike	ACE2-BAP/Strep HRP	Plasma	0.015625	25092640	24860480	1.00934
121	0119_1VAC	spike	ACE2-BAP/Strep HRP	Plasma	0.125	26243440	24860480	1.05563
121	CBS27	spike	ACE2-BAP/Strep HRP	Plasma	0.015625	27981080	24860480	1.12552
121	0132_2VAC	spike	ACE2-BAP/Strep HRP	Plasma	0.125	19053560	24860480	0.76642
121	CBS2	spike	ACE2-BAP/Strep HRP	Plasma	0.015625	28904840	24860480	1.16268
121	CBS23	spike	ACE2-BAP/Strep HRP	Plasma	0.125	13264920	24860480	0.533575
121	CBS18	spike	ACE2-BAP/Strep HRP	Plasma	0.125	15159760	24860480	0.609794
121	CBS3	RBD (319-541)	ACE2-BAP/Strep HRP	Plasma	0.015625	34336120	34386544	0.998534
121	CBS13	RBD (319-541)	ACE2-BAP/Strep HRP	Plasma	0.015625	33104240	34386544	0.962709
121	CBS14	RBD (319-541)	ACE2-BAP/Strep HRP	Plasma	0.015625	38054880	34386544	1.10668
121	CBS16	RBD (319-541)	ACE2-BAP/Strep HRP	Plasma	0.125	32994440	34386544	0.959516
121	CBS15	RBD (319-541)	ACE2-BAP/Strep HRP	Plasma	0.015625	36686400	34386544	1.06688
121	0119_1VAC	RBD (319-541)	ACE2-BAP/Strep HRP	Plasma	0.125	32904200	34386544	0.956892
121	CBS27	RBD (319-541)	ACE2-BAP/Strep HRP	Plasma	0.015625	37435040	34386544	1.08865
121	0132_2VAC	RBD (319-541)	ACE2-BAP/Strep HRP	Plasma	0.125	21804440	34386544	0.634098
121	CBS2	RBD (319-541)	ACE2-BAP/Strep HRP	Plasma	0.015625	37234960	34386544	1.08283
121	CBS23	RBD (319-541)	ACE2-BAP/Strep HRP	Plasma	0.125	25281440	34386544	0.735213
121	CBS18	RBD (319-541)	ACE2-BAP/Strep HRP	Plasma	0.125	22243440	34386544	0.646865
121	CBS18	spike	ACE2-BAP/Strep HRP	Plasma	0.015625	26467760	24860480	1.06465
121	CBS23	spike	ACE2-BAP/Strep HRP	Plasma	0.015625	25977800	24860480	1.04494
121	CBS2	spike	ACE2-BAP/Strep HRP	Plasma	0.125	31406960	24860480	1.26333
121	0132_2VAC	spike	ACE2-BAP/Strep HRP	Plasma	0.015625	30559720	24860480	1.22925
121	CBS27	spike	ACE2-BAP/Strep HRP	Plasma	0.125	28255760	24860480	1.13657
121	0119_1VAC	spike	ACE2-BAP/Strep HRP	Plasma	0.015625	30547600	24860480	1.22876
121	CBS15	spike	ACE2-BAP/Strep HRP	Plasma	0.125	11869640	24860480	0.47745
121	CBS16	spike	ACE2-BAP/Strep HRP	Plasma	0.015625	29263080	24860480	1.17709
121	CBS14	spike	ACE2-BAP/Strep HRP	Plasma	0.125	20356920	24860480	0.818847
121	CBS13	spike	ACE2-BAP/Strep HRP	Plasma	0.125	4981920	24860480	0.200395
121	CBS3	spike	ACE2-BAP/Strep HRP	Plasma	0.125	10374600	24860480	0.417313
121	CBS18	RBD (319-541)	ACE2-BAP/Strep HRP	Plasma	0.015625	26527040	34386544	0.771437
121	CBS23	RBD (319-541)	ACE2-BAP/Strep HRP	Plasma	0.015625	35346240	34386544	1.02791
121	CBS2	RBD (319-541)	ACE2-BAP/Strep HRP	Plasma	0.125	36169760	34386544	1.05186
121	0132_2VAC	RBD (319-541)	ACE2-BAP/Strep HRP	Plasma	0.015625	39162560	34386544	1.13889
121	CBS27	RBD (319-541)	ACE2-BAP/Strep HRP	Plasma	0.125	33925760	34386544	0.9866
121	0119_1VAC	RBD (319-541)	ACE2-BAP/Strep HRP	Plasma	0.015625	37152840	34386544	1.08045
121	CBS15	RBD (319-541)	ACE2-BAP/Strep HRP	Plasma	0.125	18686000	34386544	0.54341
121	CBS16	RBD (319-541)	ACE2-BAP/Strep HRP	Plasma	0.015625	38021120	34386544	1.1057
121	CBS14	RBD (319-541)	ACE2-BAP/Strep HRP	Plasma	0.125	26527720	34386544	0.771456
121	CBS13	RBD (319-541)	ACE2-BAP/Strep HRP	Plasma	0.125	11061880	34386544	0.321692
121	CBS3	RBD (319-541)	ACE2-BAP/Strep HRP	Plasma	0.125	14742560	34386544	0.428731
121	CBS3	spike	ACE2-BAP/Strep HRP	Plasma	0.0078125	24818400	24860480	0.998307
121	CBS16	spike	ACE2-BAP/Strep HRP	Plasma	1	28786880	24860480	1.15794
121	CBS13	spike	ACE2-BAP/Strep HRP	Plasma	0.0078125	25176600	24860480	1.01272
121	0119_1VAC	spike	ACE2-BAP/Strep HRP	Plasma	1	8740200	24860480	0.35157
121	CBS14	spike	ACE2-BAP/Strep HRP	Plasma	0.0078125	28184760	24860480	1.13372
121	CBS16	spike	ACE2-BAP/Strep HRP	Plasma	0.25	29985640	24860480	1.20616
121	CBS15	spike	ACE2-BAP/Strep HRP	Plasma	0.0078125	26637400	24860480	1.07148
121	0119_1VAC	spike	ACE2-BAP/Strep HRP	Plasma	0.25	21129880	24860480	0.849939
121	CBS27	spike	ACE2-BAP/Strep HRP	Plasma	0.0078125	27575000	24860480	1.10919
121	0132_2VAC	spike	ACE2-BAP/Strep HRP	Plasma	0.25	10882120	24860480	0.437728
121	CBS2	spike	ACE2-BAP/Strep HRP	Plasma	0.0078125	28038000	24860480	1.12781
121	CBS23	spike	ACE2-BAP/Strep HRP	Plasma	0.25	7309920	24860480	0.294038
121	CBS18	spike	ACE2-BAP/Strep HRP	Plasma	0.25	9333640	24860480	0.375441
121	CBS3	RBD (319-541)	ACE2-BAP/Strep HRP	Plasma	0.0078125	35996720	34386544	1.04683
121	CBS16	RBD (319-541)	ACE2-BAP/Strep HRP	Plasma	1	28265360	34386544	0.821989
121	CBS13	RBD (319-541)	ACE2-BAP/Strep HRP	Plasma	0.0078125	35042840	34386544	1.01909
121	0119_1VAC	RBD (319-541)	ACE2-BAP/Strep HRP	Plasma	1	11789600	34386544	0.342855
121	CBS14	RBD (319-541)	ACE2-BAP/Strep HRP	Plasma	0.0078125	36925640	34386544	1.07384
121	CBS16	RBD (319-541)	ACE2-BAP/Strep HRP	Plasma	0.25	35356600	34386544	1.02821
121	CBS15	RBD (319-541)	ACE2-BAP/Strep HRP	Plasma	0.0078125	37258880	34386544	1.08353
121	0119_1VAC	RBD (319-541)	ACE2-BAP/Strep HRP	Plasma	0.25	31038560	34386544	0.902637
121	CBS27	RBD (319-541)	ACE2-BAP/Strep HRP	Plasma	0.0078125	37347560	34386544	1.08611
121	0132_2VAC	RBD (319-541)	ACE2-BAP/Strep HRP	Plasma	0.25	22069240	34386544	0.641799
121	CBS2	RBD (319-541)	ACE2-BAP/Strep HRP	Plasma	0.0078125	37041680	34386544	1.07721
121	CBS23	RBD (319-541)	ACE2-BAP/Strep HRP	Plasma	0.25	18984840	34386544	0.552101
121	CBS18	RBD (319-541)	ACE2-BAP/Strep HRP	Plasma	0.25	16364920	34386544	0.475911
121	CBS18	spike	ACE2-BAP/Strep HRP	Plasma	0.0078125	28743920	24860480	1.15621
121	CBS2	spike	ACE2-BAP/Strep HRP	Plasma	1	27290840	24860480	1.09776
121	CBS23	spike	ACE2-BAP/Strep HRP	Plasma	0.0078125	28889920	24860480	1.16208
121	CBS27	spike	ACE2-BAP/Strep HRP	Plasma	1	9630240	24860480	0.387371
121	CBS2	spike	ACE2-BAP/Strep HRP	Plasma	0.25	31996880	24860480	1.28706
121	0132_2VAC	spike	ACE2-BAP/Strep HRP	Plasma	0.0078125	31587040	24860480	1.27057
121	CBS27	spike	ACE2-BAP/Strep HRP	Plasma	0.25	25019840	24860480	1.00641
121	0119_1VAC	spike	ACE2-BAP/Strep HRP	Plasma	0.0078125	31072560	24860480	1.24988
121	CBS15	spike	ACE2-BAP/Strep HRP	Plasma	0.25	6958120	24860480	0.279887
121	CBS16	spike	ACE2-BAP/Strep HRP	Plasma	0.0078125	32190760	24860480	1.29486
121	CBS14	spike	ACE2-BAP/Strep HRP	Plasma	0.25	15910360	24860480	0.639986
121	CBS13	spike	ACE2-BAP/Strep HRP	Plasma	0.25	2838520	24860480	0.114178
121	CBS3	spike	ACE2-BAP/Strep HRP	Plasma	0.25	5600680	24860480	0.225284
121	CBS18	RBD (319-541)	ACE2-BAP/Strep HRP	Plasma	0.0078125	34482440	34386544	1.00279
121	CBS2	RBD (319-541)	ACE2-BAP/Strep HRP	Plasma	1	22406960	34386544	0.65162
121	CBS23	RBD (319-541)	ACE2-BAP/Strep HRP	Plasma	0.0078125	30461400	34386544	0.885852
121	CBS27	RBD (319-541)	ACE2-BAP/Strep HRP	Plasma	1	15120320	34386544	0.439716
121	CBS2	RBD (319-541)	ACE2-BAP/Strep HRP	Plasma	0.25	27173360	34386544	0.790232
121	0132_2VAC	RBD (319-541)	ACE2-BAP/Strep HRP	Plasma	0.0078125	32665640	34386544	0.949954
121	CBS27	RBD (319-541)	ACE2-BAP/Strep HRP	Plasma	0.25	29638280	34386544	0.861915
121	0119_1VAC	RBD (319-541)	ACE2-BAP/Strep HRP	Plasma	0.0078125	38704200	34386544	1.12556
121	CBS15	RBD (319-541)	ACE2-BAP/Strep HRP	Plasma	0.25	10221080	34386544	0.297241
121	CBS16	RBD (319-541)	ACE2-BAP/Strep HRP	Plasma	0.0078125	38262520	34386544	1.11272
121	CBS14	RBD (319-541)	ACE2-BAP/Strep HRP	Plasma	0.25	22509160	34386544	0.654592
121	CBS13	RBD (319-541)	ACE2-BAP/Strep HRP	Plasma	0.25	4405080	34386544	0.128105
121	CBS3	RBD (319-541)	ACE2-BAP/Strep HRP	Plasma	0.25	9148360	34386544	0.266045
121	CBS3	spike	ACE2-BAP/Strep HRP	Plasma	0.00390625	26222440	24860480	1.05478
121	0132_2VAC	spike	ACE2-BAP/Strep HRP	Plasma	1	1601000	24860480	0.064399
121	CBS13	spike	ACE2-BAP/Strep HRP	Plasma	0.00390625	25815280	24860480	1.03841
121	CBS14	spike	ACE2-BAP/Strep HRP	Plasma	0.00390625	22153560	24860480	0.891116
121	CBS16	spike	ACE2-BAP/Strep HRP	Plasma	0.5	27317600	24860480	1.09884
121	CBS15	spike	ACE2-BAP/Strep HRP	Plasma	0.00390625	27435920	24860480	1.1036
121	0119_1VAC	spike	ACE2-BAP/Strep HRP	Plasma	0.5	14383120	24860480	0.578554
121	CBS27	spike	ACE2-BAP/Strep HRP	Plasma	0.00390625	27963560	24860480	1.12482
121	0132_2VAC	spike	ACE2-BAP/Strep HRP	Plasma	0.5	3499040	24860480	0.140747
121	CBS2	spike	ACE2-BAP/Strep HRP	Plasma	0.00390625	28224920	24860480	1.13533
121	CBS23	spike	ACE2-BAP/Strep HRP	Plasma	0.5	2629120	24860480	0.105755
121	CBS18	spike	ACE2-BAP/Strep HRP	Plasma	0.5	3489600	24860480	0.140367
121	CBS3	RBD (319-541)	ACE2-BAP/Strep HRP	Plasma	0.00390625	35698040	34386544	1.03814
121	0132_2VAC	RBD (319-541)	ACE2-BAP/Strep HRP	Plasma	1	2884920	34386544	0.083897
121	CBS13	RBD (319-541)	ACE2-BAP/Strep HRP	Plasma	0.00390625	34580120	34386544	1.00563
121	CBS14	RBD (319-541)	ACE2-BAP/Strep HRP	Plasma	0.00390625	33081560	34386544	0.96205
121	CBS16	RBD (319-541)	ACE2-BAP/Strep HRP	Plasma	0.5	32381320	34386544	0.941686
121	CBS15	RBD (319-541)	ACE2-BAP/Strep HRP	Plasma	0.00390625	38256760	34386544	1.11255
121	0119_1VAC	RBD (319-541)	ACE2-BAP/Strep HRP	Plasma	0.5	21589400	34386544	0.627844
121	CBS27	RBD (319-541)	ACE2-BAP/Strep HRP	Plasma	0.00390625	38415960	34386544	1.11718
121	0132_2VAC	RBD (319-541)	ACE2-BAP/Strep HRP	Plasma	0.5	11226560	34386544	0.326481
121	CBS2	RBD (319-541)	ACE2-BAP/Strep HRP	Plasma	0.00390625	38332200	34386544	1.11474
121	CBS23	RBD (319-541)	ACE2-BAP/Strep HRP	Plasma	0.5	8024680	34386544	0.233367
121	CBS18	RBD (319-541)	ACE2-BAP/Strep HRP	Plasma	0.5	5527960	34386544	0.160759
121	CBS18	spike	ACE2-BAP/Strep HRP	Plasma	0.00390625	27719000	24860480	1.11498
121	CBS15	spike	ACE2-BAP/Strep HRP	Plasma	1	3802240	24860480	0.152943
121	CBS23	spike	ACE2-BAP/Strep HRP	Plasma	0.00390625	28700640	24860480	1.15447
121	CBS14	spike	ACE2-BAP/Strep HRP	Plasma	1	6372760	24860480	0.256341
121	CBS2	spike	ACE2-BAP/Strep HRP	Plasma	0.5	25317920	24860480	1.0184
121	0132_2VAC	spike	ACE2-BAP/Strep HRP	Plasma	0.00390625	31237600	24860480	1.25652
121	CBS27	spike	ACE2-BAP/Strep HRP	Plasma	0.5	17953800	24860480	0.722182
121	0119_1VAC	spike	ACE2-BAP/Strep HRP	Plasma	0.00390625	31685320	24860480	1.27453
121	CBS15	spike	ACE2-BAP/Strep HRP	Plasma	0.5	4893760	24860480	0.196849
121	CBS16	spike	ACE2-BAP/Strep HRP	Plasma	0.00390625	32529360	24860480	1.30848
121	CBS14	spike	ACE2-BAP/Strep HRP	Plasma	0.5	7390880	24860480	0.297294
121	CBS13	spike	ACE2-BAP/Strep HRP	Plasma	0.5	1824560	24860480	0.073392
121	CBS3	spike	ACE2-BAP/Strep HRP	Plasma	0.5	2855000	24860480	0.114841
121	CBS18	RBD (319-541)	ACE2-BAP/Strep HRP	Plasma	0.00390625	37231880	34386544	1.08275
121	CBS15	RBD (319-541)	ACE2-BAP/Strep HRP	Plasma	1	5154200	34386544	0.14989
121	CBS23	RBD (319-541)	ACE2-BAP/Strep HRP	Plasma	0.00390625	40145880	34386544	1.16749
121	CBS14	RBD (319-541)	ACE2-BAP/Strep HRP	Plasma	1	10557840	34386544	0.307034
121	CBS2	RBD (319-541)	ACE2-BAP/Strep HRP	Plasma	0.5	27282760	34386544	0.793414
121	0132_2VAC	RBD (319-541)	ACE2-BAP/Strep HRP	Plasma	0.00390625	31305720	34386544	0.910406
121	CBS27	RBD (319-541)	ACE2-BAP/Strep HRP	Plasma	0.5	24408240	34386544	0.70982
121	0119_1VAC	RBD (319-541)	ACE2-BAP/Strep HRP	Plasma	0.00390625	40306320	34386544	1.17215
121	CBS15	RBD (319-541)	ACE2-BAP/Strep HRP	Plasma	0.5	4696880	34386544	0.136591
121	CBS16	RBD (319-541)	ACE2-BAP/Strep HRP	Plasma	0.00390625	33824440	34386544	0.983653
121	CBS14	RBD (319-541)	ACE2-BAP/Strep HRP	Plasma	0.5	14480080	34386544	0.421097
121	CBS13	RBD (319-541)	ACE2-BAP/Strep HRP	Plasma	0.5	2497720	34386544	0.072637
121	CBS3	RBD (319-541)	ACE2-BAP/Strep HRP	Plasma	0.5	3352600	34386544	0.097497
121	CBS3	spike	ACE2-BAP/Strep HRP	Plasma	0.00195312	25728160	24860480	1.0349
121	CBS23	spike	ACE2-BAP/Strep HRP	Plasma	1	1348160	24860480	0.054229
121	CBS13	spike	ACE2-BAP/Strep HRP	Plasma	0.00195312	25956360	24860480	1.04408
121	CBS18	spike	ACE2-BAP/Strep HRP	Plasma	1	1042280	24860480	0.041925
121	CBS14	spike	ACE2-BAP/Strep HRP	Plasma	0.00195312	28234920	24860480	1.13574
121	CBS16	spike	ACE2-BAP/Strep HRP	Plasma	1	27613000	24860480	1.11072
121	CBS15	spike	ACE2-BAP/Strep HRP	Plasma	0.00195312	26927920	24860480	1.08316
121	0119_1VAC	spike	ACE2-BAP/Strep HRP	Plasma	1	7555080	24860480	0.303899
121	CBS27	spike	ACE2-BAP/Strep HRP	Plasma	0.00195312	26759280	24860480	1.07638
121	0132_2VAC	spike	ACE2-BAP/Strep HRP	Plasma	1	1282520	24860480	0.051589
121	CBS2	spike	ACE2-BAP/Strep HRP	Plasma	0.00195312	27026000	24860480	1.08711
121	CBS27	spike	ACE2-BAP/Strep HRP	Plasma	1	10153000	24860480	0.408399
121	CBS23	spike	ACE2-BAP/Strep HRP	Plasma	1	1393560	24860480	0.056055
121	CBS18	spike	ACE2-BAP/Strep HRP	Plasma	1	2532760	24860480	0.101879
121	CBS3	RBD (319-541)	ACE2-BAP/Strep HRP	Plasma	0.00195312	36171000	34386544	1.05189
121	CBS23	RBD (319-541)	ACE2-BAP/Strep HRP	Plasma	1	4172480	34386544	0.12134
121	CBS13	RBD (319-541)	ACE2-BAP/Strep HRP	Plasma	0.00195312	36801400	34386544	1.07023
121	CBS18	RBD (319-541)	ACE2-BAP/Strep HRP	Plasma	1	1561360	34386544	0.045406
121	CBS14	RBD (319-541)	ACE2-BAP/Strep HRP	Plasma	0.00195312	36911000	34386544	1.07341
121	CBS16	RBD (319-541)	ACE2-BAP/Strep HRP	Plasma	1	29874680	34386544	0.86879
121	CBS15	RBD (319-541)	ACE2-BAP/Strep HRP	Plasma	0.00195312	35303600	34386544	1.02667
121	0119_1VAC	RBD (319-541)	ACE2-BAP/Strep HRP	Plasma	1	11453080	34386544	0.333069
121	CBS27	RBD (319-541)	ACE2-BAP/Strep HRP	Plasma	0.00195312	36164120	34386544	1.05169
121	0132_2VAC	RBD (319-541)	ACE2-BAP/Strep HRP	Plasma	1	2074720	34386544	0.060335
121	CBS2	RBD (319-541)	ACE2-BAP/Strep HRP	Plasma	0.00195312	35848360	34386544	1.04251
121	CBS27	RBD (319-541)	ACE2-BAP/Strep HRP	Plasma	1	15733760	34386544	0.457556
121	CBS23	RBD (319-541)	ACE2-BAP/Strep HRP	Plasma	1	3518040	34386544	0.102309
121	CBS18	RBD (319-541)	ACE2-BAP/Strep HRP	Plasma	1	1549800	34386544	0.04507
121	CBS18	spike	ACE2-BAP/Strep HRP	Plasma	0.00195312	27852880	24860480	1.12037
121	CBS13	spike	ACE2-BAP/Strep HRP	Plasma	1	1611480	24860480	0.064821
121	CBS23	spike	ACE2-BAP/Strep HRP	Plasma	0.00195312	28053880	24860480	1.12845
121	CBS3	spike	ACE2-BAP/Strep HRP	Plasma	1	1195360	24860480	0.048083
121	CBS2	spike	ACE2-BAP/Strep HRP	Plasma	1	24449840	24860480	0.983482
121	0132_2VAC	spike	ACE2-BAP/Strep HRP	Plasma	0.00195312	31031000	24860480	1.24821
121	CBS27	spike	ACE2-BAP/Strep HRP	Plasma	1	6940440	24860480	0.279176
121	0119_1VAC	spike	ACE2-BAP/Strep HRP	Plasma	0.00195312	30206840	24860480	1.21505
121	CBS15	spike	ACE2-BAP/Strep HRP	Plasma	1	3258000	24860480	0.131051
121	CBS16	spike	ACE2-BAP/Strep HRP	Plasma	0.00195312	31333640	24860480	1.26038
121	CBS14	spike	ACE2-BAP/Strep HRP	Plasma	1	2184400	24860480	0.087866
121	CBS13	spike	ACE2-BAP/Strep HRP	Plasma	1	1223560	24860480	0.049217
121	CBS3	spike	ACE2-BAP/Strep HRP	Plasma	1	2515440	24860480	0.101182
121	CBS18	RBD (319-541)	ACE2-BAP/Strep HRP	Plasma	0.00195312	38795280	34386544	1.12821
121	CBS13	RBD (319-541)	ACE2-BAP/Strep HRP	Plasma	1	1867720	34386544	0.054315
121	CBS23	RBD (319-541)	ACE2-BAP/Strep HRP	Plasma	0.00195312	39858080	34386544	1.15912
121	CBS3	RBD (319-541)	ACE2-BAP/Strep HRP	Plasma	1	2580840	34386544	0.075054
121	CBS2	RBD (319-541)	ACE2-BAP/Strep HRP	Plasma	1	15541680	34386544	0.45197
121	0132_2VAC	RBD (319-541)	ACE2-BAP/Strep HRP	Plasma	0.00195312	30768160	34386544	0.894773
121	CBS27	RBD (319-541)	ACE2-BAP/Strep HRP	Plasma	1	12807320	34386544	0.372452
121	0119_1VAC	RBD (319-541)	ACE2-BAP/Strep HRP	Plasma	0.00195312	38642760	34386544	1.12378
121	CBS15	RBD (319-541)	ACE2-BAP/Strep HRP	Plasma	1	4289600	34386544	0.124746
121	CBS16	RBD (319-541)	ACE2-BAP/Strep HRP	Plasma	0.00195312	36522720	34386544	1.06212
121	CBS14	RBD (319-541)	ACE2-BAP/Strep HRP	Plasma	1	4222160	34386544	0.122785
121	CBS13	RBD (319-541)	ACE2-BAP/Strep HRP	Plasma	1	1450000	34386544	0.042168
121	CBS3	RBD (319-541)	ACE2-BAP/Strep HRP	Plasma	1	1576720	34386544	0.045853

### Sheet: Fig4C
Sheet	Fig4C
Description	Single point snELISA (raw and processed data)
Plate ID	Status	Sample name	Antigen	Detection reagent	Souce type	Dilution factor (1/x)	Raw value (CPS)	Mean Max signal (No serum control)	% inhibition
Plate_01_Sp	Convalescent	1-sso-neut	spike	ACE2-BAP/Strep HRP	Serum	5	432827	4.96318e+06	91.2792
Plate_01_Sp	Convalescent	2-sso-neut	spike	ACE2-BAP/Strep HRP	Serum	5	687548	4.96318e+06	86.147
Plate_01_Sp	Convalescent	3-sso-neut	spike	ACE2-BAP/Strep HRP	Serum	5	5147385	4.96318e+06	0
Plate_01_Sp	Convalescent	4-sso-neut	spike	ACE2-BAP/Strep HRP	Serum	5	35891	4.96318e+06	99.2769
Plate_01_Sp	Convalescent	5-sso-neut	spike	ACE2-BAP/Strep HRP	Serum	5	3205168	4.96318e+06	35.4211
Plate_01_Sp	Convalescent	6-sso-neut	spike	ACE2-BAP/Strep HRP	Serum	5	24978	4.96318e+06	99.4967
Plate_01_Sp	Convalescent	7-sso-neut	spike	ACE2-BAP/Strep HRP	Serum	5	1957941	4.96318e+06	60.5507
Plate_01_Sp	Convalescent	8-sso-neut	spike	ACE2-BAP/Strep HRP	Serum	5	1811093	4.96318e+06	63.5094
Plate_01_Sp	Convalescent	9-sso-neut	spike	ACE2-BAP/Strep HRP	Serum	5	3671294	4.96318e+06	26.0294
Plate_01_Sp	Convalescent	10-sso-neut	spike	ACE2-BAP/Strep HRP	Serum	5	36891	4.96318e+06	99.2567
Plate_01_Sp	Convalescent	11-sso-neut	spike	ACE2-BAP/Strep HRP	Serum	5	33179	4.96318e+06	99.3315
Plate_01_Sp	Convalescent	12-sso-neut	spike	ACE2-BAP/Strep HRP	Serum	5	1615123	4.96318e+06	67.4579
Plate_01_Sp	Convalescent	13-sso-neut	spike	ACE2-BAP/Strep HRP	Serum	5	3031497	4.96318e+06	38.9203
Plate_01_Sp	Convalescent	14-sso-neut	spike	ACE2-BAP/Strep HRP	Serum	5	31948	4.96318e+06	99.3563
Plate_01_Sp	Convalescent	15-sso-neut	spike	ACE2-BAP/Strep HRP	Serum	5	28180	4.96318e+06	99.4322
Plate_01_Sp	Convalescent	16-sso-neut	spike	ACE2-BAP/Strep HRP	Serum	5	697	4.96318e+06	99.986
Plate_01_Sp	Convalescent	17-sso-neut	spike	ACE2-BAP/Strep HRP	Serum	5	13466	4.96318e+06	99.7287
Plate_01_Sp	Convalescent	18-sso-neut	spike	ACE2-BAP/Strep HRP	Serum	5	16944	4.96318e+06	99.6586
Plate_01_Sp	Convalescent	19-sso-neut	spike	ACE2-BAP/Strep HRP	Serum	5	47876	4.96318e+06	99.0354
Plate_01_Sp	Convalescent	20-sso-neut	spike	ACE2-BAP/Strep HRP	Serum	5	33744	4.96318e+06	99.3201
Plate_01_Sp	Convalescent	21-sso-neut	spike	ACE2-BAP/Strep HRP	Serum	5	20064	4.96318e+06	99.5957
Plate_01_Sp	Convalescent	22-sso-neut	spike	ACE2-BAP/Strep HRP	Serum	5	1955854	4.96318e+06	60.5927
Plate_01_Sp	Convalescent	23-sso-neut	spike	ACE2-BAP/Strep HRP	Serum	5	317586	4.96318e+06	93.6012
Plate_01_Sp	Convalescent	24-sso-neut	spike	ACE2-BAP/Strep HRP	Serum	5	3794044	4.96318e+06	23.5562
Plate_01_Sp	Convalescent	25-sso-neut	spike	ACE2-BAP/Strep HRP	Serum	5	28229	4.96318e+06	99.4312
Plate_01_Sp	Convalescent	26-sso-neut	spike	ACE2-BAP/Strep HRP	Serum	5	180106	4.96318e+06	96.3712
Plate_01_Sp	Convalescent	27-sso-neut	spike	ACE2-BAP/Strep HRP	Serum	5	3327050	4.96318e+06	32.9654
Plate_01_Sp	Convalescent	28-sso-neut	spike	ACE2-BAP/Strep HRP	Serum	5	537406	4.96318e+06	89.1721
Plate_01_Sp	Convalescent	29-sso-neut	spike	ACE2-BAP/Strep HRP	Serum	5	56200	4.96318e+06	98.8677
Plate_01_Sp	Convalescent	30-sso-neut	spike	ACE2-BAP/Strep HRP	Serum	5	38273	4.96318e+06	99.2289
Plate_01_Sp	Convalescent	31-sso-neut	spike	ACE2-BAP/Strep HRP	Serum	5	2365	4.96318e+06	99.9523
Plate_01_Sp	Convalescent	32-sso-neut	spike	ACE2-BAP/Strep HRP	Serum	5	15966	4.96318e+06	99.6783
Plate_01_Sp	Convalescent	33-sso-neut	spike	ACE2-BAP/Strep HRP	Serum	5	635271	4.96318e+06	87.2003
Plate_01_Sp	Convalescent	34-sso-neut	spike	ACE2-BAP/Strep HRP	Serum	5	301776	4.96318e+06	93.9197
Plate_01_Sp	Convalescent	35-sso-neut	spike	ACE2-BAP/Strep HRP	Serum	5	3584619	4.96318e+06	27.7758
Plate_01_Sp	Convalescent	36-sso-neut	spike	ACE2-BAP/Strep HRP	Serum	5	95540	4.96318e+06	98.075
Plate_01_Sp	Convalescent	37-sso-neut	spike	ACE2-BAP/Strep HRP	Serum	5	1715775	4.96318e+06	65.4299
Plate_01_Sp	Convalescent	38-sso-neut	spike	ACE2-BAP/Strep HRP	Serum	5	2853941	4.96318e+06	42.4978
Plate_01_Sp	Convalescent	39-sso-neut	spike	ACE2-BAP/Strep HRP	Serum	5	1093477	4.96318e+06	77.9682
Plate_01_Sp	Convalescent	40-sso-neut	spike	ACE2-BAP/Strep HRP	Serum	5	2095210	4.96318e+06	57.7849
Plate_01_Sp	Convalescent	41-sso-neut	spike	ACE2-BAP/Strep HRP	Serum	5	3604722	4.96318e+06	27.3707
Plate_01_Sp	Convalescent	42-sso-neut	spike	ACE2-BAP/Strep HRP	Serum	5	3859066	4.96318e+06	22.2461
Plate_01_Sp	Convalescent	43-sso-neut	spike	ACE2-BAP/Strep HRP	Serum	5	3690635	4.96318e+06	25.6397
Plate_01_Sp	Convalescent	44-sso-neut	spike	ACE2-BAP/Strep HRP	Serum	5	2632721	4.96318e+06	46.955
Plate_01_Sp	Convalescent	45-sso-neut	spike	ACE2-BAP/Strep HRP	Serum	5	2514009	4.96318e+06	49.3468
Plate_01_Sp	Convalescent	46-sso-neut	spike	ACE2-BAP/Strep HRP	Serum	5	4110605	4.96318e+06	17.178
Plate_01_Sp	Convalescent	47-sso-neut	spike	ACE2-BAP/Strep HRP	Serum	5	2380160	4.96318e+06	52.0437
Plate_01_Sp	Convalescent	48-sso-neut	spike	ACE2-BAP/Strep HRP	Serum	5	2712287	4.96318e+06	45.3518
Plate_01_Sp	Convalescent	49-sso-neut	spike	ACE2-BAP/Strep HRP	Serum	5	4141050	4.96318e+06	16.5646
Plate_01_Sp	Convalescent	50-sso-neut	spike	ACE2-BAP/Strep HRP	Serum	5	664611	4.96318e+06	86.6092
Plate_01_Sp	Convalescent	51-sso-neut	spike	ACE2-BAP/Strep HRP	Serum	5	3847366	4.96318e+06	22.4819
Plate_01_Sp	Convalescent	52-sso-neut	spike	ACE2-BAP/Strep HRP	Serum	5	4617301	4.96318e+06	6.96893
Plate_01_Sp	Convalescent	53-sso-neut	spike	ACE2-BAP/Strep HRP	Serum	5	144579	4.96318e+06	97.087
Plate_01_Sp	Convalescent	54-sso-neut	spike	ACE2-BAP/Strep HRP	Serum	5	1488494	4.96318e+06	70.0093
Plate_01_Sp	Convalescent	55-sso-neut	spike	ACE2-BAP/Strep HRP	Serum	5	3659729	4.96318e+06	26.2624
Plate_01_Sp	Convalescent	56-sso-neut	spike	ACE2-BAP/Strep HRP	Serum	5	3021003	4.96318e+06	39.1317
Plate_01_Sp	Convalescent	57-sso-neut	spike	ACE2-BAP/Strep HRP	Serum	5	3765229	4.96318e+06	24.1368
Plate_01_Sp	Convalescent	58-sso-neut	spike	ACE2-BAP/Strep HRP	Serum	5	95131	4.96318e+06	98.0833
Plate_01_Sp	Convalescent	59-sso-neut	spike	ACE2-BAP/Strep HRP	Serum	5	285979	4.96318e+06	94.238
Plate_01_Sp	Convalescent	60-sso-neut	spike	ACE2-BAP/Strep HRP	Serum	5	4390018	4.96318e+06	11.5483
Plate_01_Sp	Convalescent	61-sso-neut	spike	ACE2-BAP/Strep HRP	Serum	5	3610256	4.96318e+06	27.2592
Plate_01_Sp	Convalescent	62-sso-neut	spike	ACE2-BAP/Strep HRP	Serum	5	2920974	4.96318e+06	41.1471
Plate_01_Sp	Convalescent	63-sso-neut	spike	ACE2-BAP/Strep HRP	Serum	5	89376	4.96318e+06	98.1992
Plate_01_Sp	Convalescent	64-sso-neut	spike	ACE2-BAP/Strep HRP	Serum	5	1189434	4.96318e+06	76.0348
Plate_02_Sp	Convalescent	65-sso-neut	spike	ACE2-BAP/Strep HRP	Serum	5	35215	1.56868e+06	97.7551
Plate_02_Sp	Negative	66-sso-neut	spike	ACE2-BAP/Strep HRP	Serum	5	1235247	1.56868e+06	21.2557
Plate_02_Sp	Convalescent	67-sso-neut	spike	ACE2-BAP/Strep HRP	Serum	5	500255	1.56868e+06	68.1098
Plate_02_Sp	Convalescent	68-sso-neut	spike	ACE2-BAP/Strep HRP	Serum	5	329365	1.56868e+06	79.0037
Plate_02_Sp	Convalescent	69-sso-neut	spike	ACE2-BAP/Strep HRP	Serum	5	660258	1.56868e+06	57.91
Plate_02_Sp	Negative	70-sso-neut	spike	ACE2-BAP/Strep HRP	Serum	5	1066374	1.56868e+06	32.021
Plate_02_Sp	Convalescent	71-sso-neut	spike	ACE2-BAP/Strep HRP	Serum	5	91365	1.56868e+06	94.1757
Plate_02_Sp	Negative	72-sso-neut	spike	ACE2-BAP/Strep HRP	Serum	5	1617895	1.56868e+06	0
Plate_02_Sp	Convalescent	73-sso-neut	spike	ACE2-BAP/Strep HRP	Serum	5	1058843	1.56868e+06	32.5011
Plate_02_Sp	Convalescent	74-sso-neut	spike	ACE2-BAP/Strep HRP	Serum	5	111981	1.56868e+06	92.8615
Plate_02_Sp	Convalescent	75-sso-neut	spike	ACE2-BAP/Strep HRP	Serum	5	1813388	1.56868e+06	0
Plate_02_Sp	Convalescent	76-sso-neut	spike	ACE2-BAP/Strep HRP	Serum	5	389855	1.56868e+06	75.1476
Plate_02_Sp	Convalescent	77-sso-neut	spike	ACE2-BAP/Strep HRP	Serum	5	1083879	1.56868e+06	30.9051
Plate_02_Sp	Convalescent	78-sso-neut	spike	ACE2-BAP/Strep HRP	Serum	5	1757870	1.56868e+06	0
Plate_02_Sp	Convalescent	79-sso-neut	spike	ACE2-BAP/Strep HRP	Serum	5	92642	1.56868e+06	94.0943
Plate_02_Sp	Convalescent	80-sso-neut	spike	ACE2-BAP/Strep HRP	Serum	5	764380	1.56868e+06	51.2725
Plate_02_Sp	Convalescent	81-sso-neut	spike	ACE2-BAP/Strep HRP	Serum	5	118070	1.56868e+06	92.4733
Plate_02_Sp	Convalescent	82-sso-neut	spike	ACE2-BAP/Strep HRP	Serum	5	351239	1.56868e+06	77.6093
Plate_02_Sp	Convalescent	83-sso-neut	spike	ACE2-BAP/Strep HRP	Serum	5	351415	1.56868e+06	77.5981
Plate_02_Sp	Convalescent	84-sso-neut	spike	ACE2-BAP/Strep HRP	Serum	5	524488	1.56868e+06	66.565
Plate_02_Sp	Convalescent	85-sso-neut	spike	ACE2-BAP/Strep HRP	Serum	5	518127	1.56868e+06	66.9705
Plate_02_Sp	Convalescent	86-sso-neut	spike	ACE2-BAP/Strep HRP	Serum	5	1111059	1.56868e+06	29.1724
Plate_02_Sp	Convalescent	87-sso-neut	spike	ACE2-BAP/Strep HRP	Serum	5	411421	1.56868e+06	73.7728
Plate_02_Sp	Convalescent	88-sso-neut	spike	ACE2-BAP/Strep HRP	Serum	5	241878	1.56868e+06	84.5808
Plate_02_Sp	Convalescent	89-sso-neut	spike	ACE2-BAP/Strep HRP	Serum	5	590658	1.56868e+06	62.3468
Plate_02_Sp	Convalescent	90-sso-neut	spike	ACE2-BAP/Strep HRP	Serum	5	826230	1.56868e+06	47.3297
Plate_02_Sp	Convalescent	91-sso-neut	spike	ACE2-BAP/Strep HRP	Serum	5	165132	1.56868e+06	89.4732
Plate_02_Sp	Convalescent	92-sso-neut	spike	ACE2-BAP/Strep HRP	Serum	5	246084	1.56868e+06	84.3127
Plate_02_Sp	Convalescent	93-sso-neut	spike	ACE2-BAP/Strep HRP	Serum	5	78830	1.56868e+06	94.9748
Plate_02_Sp	Convalescent	94-sso-neut	spike	ACE2-BAP/Strep HRP	Serum	5	1033194	1.56868e+06	34.1362
Plate_02_Sp	Convalescent	95-sso-neut	spike	ACE2-BAP/Strep HRP	Serum	5	1483896	1.56868e+06	5.40489
Plate_02_Sp	Convalescent	96-sso-neut	spike	ACE2-BAP/Strep HRP	Serum	5	1390268	1.56868e+06	11.3735
Plate_02_Sp	Negative	97-sso-neut	spike	ACE2-BAP/Strep HRP	Serum	5	1098020	1.56868e+06	30.0036
Plate_02_Sp	Convalescent	98-sso-neut	spike	ACE2-BAP/Strep HRP	Serum	5	950899	1.56868e+06	39.3823
Plate_02_Sp	Convalescent	99-sso-neut	spike	ACE2-BAP/Strep HRP	Serum	5	525655	1.56868e+06	66.4906
Plate_02_Sp	Negative	100-sso-neut	spike	ACE2-BAP/Strep HRP	Serum	5	1409044	1.56868e+06	10.1765
Plate_02_Sp	Convalescent	101-sso-neut	spike	ACE2-BAP/Strep HRP	Serum	5	27187	1.56868e+06	98.2669
Plate_02_Sp	Convalescent	102-sso-neut	spike	ACE2-BAP/Strep HRP	Serum	5	306745	1.56868e+06	80.4457
Plate_02_Sp	Convalescent	103-sso-neut	spike	ACE2-BAP/Strep HRP	Serum	5	690277	1.56868e+06	55.9964
Plate_02_Sp	Convalescent	104-sso-neut	spike	ACE2-BAP/Strep HRP	Serum	5	36870	1.56868e+06	97.6496
Plate_02_Sp	Convalescent	105-sso-neut	spike	ACE2-BAP/Strep HRP	Serum	5	59428	1.56868e+06	96.2116
Plate_02_Sp	Convalescent	106-sso-neut	spike	ACE2-BAP/Strep HRP	Serum	5	101831	1.56868e+06	93.5085
Plate_02_Sp	Convalescent	107-sso-neut	spike	ACE2-BAP/Strep HRP	Serum	5	450869	1.56868e+06	71.2581
Plate_02_Sp	Convalescent	108-sso-neut	spike	ACE2-BAP/Strep HRP	Serum	5	703772	1.56868e+06	55.1361
Plate_02_Sp	Convalescent	109-sso-neut	spike	ACE2-BAP/Strep HRP	Serum	5	287319	1.56868e+06	81.684
Plate_02_Sp	Convalescent	110-sso-neut	spike	ACE2-BAP/Strep HRP	Serum	5	1396396	1.56868e+06	10.9828
Plate_02_Sp	Convalescent	111-sso-neut	spike	ACE2-BAP/Strep HRP	Serum	5	219465	1.56868e+06	86.0096
Plate_02_Sp	Convalescent	112-sso-neut	spike	ACE2-BAP/Strep HRP	Serum	5	998285	1.56868e+06	36.3615
Plate_02_Sp	Convalescent	113-sso-neut	spike	ACE2-BAP/Strep HRP	Serum	5	44461	1.56868e+06	97.1657
Plate_02_Sp	Convalescent	114-sso-neut	spike	ACE2-BAP/Strep HRP	Serum	5	739460	1.56868e+06	52.861
Plate_02_Sp	Convalescent	115-sso-neut	spike	ACE2-BAP/Strep HRP	Serum	5	907888	1.56868e+06	42.1241
Plate_02_Sp	Convalescent	116-sso-neut	spike	ACE2-BAP/Strep HRP	Serum	5	414072	1.56868e+06	73.6038
Plate_02_Sp	Convalescent	117-sso-neut	spike	ACE2-BAP/Strep HRP	Serum	5	1500359	1.56868e+06	4.35541
Plate_02_Sp	Negative	118-sso-neut	spike	ACE2-BAP/Strep HRP	Serum	5	1072716	1.56868e+06	31.6167
Plate_02_Sp	Convalescent	119-sso-neut	spike	ACE2-BAP/Strep HRP	Serum	5	1286912	1.56868e+06	17.9622
Plate_02_Sp	Convalescent	120-sso-neut	spike	ACE2-BAP/Strep HRP	Serum	5	115486	1.56868e+06	92.638
Plate_02_Sp	Convalescent	121-sso-neut	spike	ACE2-BAP/Strep HRP	Serum	5	892336	1.56868e+06	43.1155
Plate_02_Sp	Convalescent	122-sso-neut	spike	ACE2-BAP/Strep HRP	Serum	5	770302	1.56868e+06	50.8949
Plate_02_Sp	Convalescent	123-sso-neut	spike	ACE2-BAP/Strep HRP	Serum	5	16043	1.56868e+06	98.9773
Plate_02_Sp	Convalescent	124-sso-neut	spike	ACE2-BAP/Strep HRP	Serum	5	29992	1.56868e+06	98.0881
Plate_02_Sp	Convalescent	125-sso-neut	spike	ACE2-BAP/Strep HRP	Serum	5	704956	1.56868e+06	55.0606
Plate_02_Sp	Convalescent	126-sso-neut	spike	ACE2-BAP/Strep HRP	Serum	5	42513	1.56868e+06	97.2899

### Sheet: Fig4DE
Sheet	Fig4DE
Description	snELISA WHO International Standard and Reference Panel (Ottawa; raw and processed data)
Sample name	Antigen	Detection reagent	Souce type	Dilution factor (1/x)	Raw value (CPS)	Mean Max signal (No serum control)	% inhibition (negative values set to 0)	LL4 model UI	UI * dilution	Titer (IU/mL)
WHO_High(1)	spike	ACE2-BAP/Strep HRP	Plasma	8	74453	2.20029e+06	97.5925	2.52453	20.1963	1009.81
WHO_High(1)	spike	ACE2-BAP/Strep HRP	Plasma	16	207508	2.20029e+06	91.5454	1.29624	20.7399	1036.99
WHO_High(1)	spike	ACE2-BAP/Strep HRP	Plasma	32	498630	2.20029e+06	78.3143	0.61859	19.7949	989.743
WHO_High(2)	spike	ACE2-BAP/Strep HRP	Plasma	8	88748	2.74538e+06	97.6671	2.55575	20.446	1022.3
WHO_High(2)	spike	ACE2-BAP/Strep HRP	Plasma	16	258875	2.74538e+06	91.4702	1.28859	20.6175	1030.87
WHO_High(2)	spike	ACE2-BAP/Strep HRP	Plasma	32	604095	2.74538e+06	78.8957	0.634269	20.2966	1014.83
WHO_High(3)	spike	ACE2-BAP/Strep HRP	Plasma	8	94621	2.74538e+06	97.4532	2.46834	19.7467	987.336
WHO_High(3)	spike	ACE2-BAP/Strep HRP	Plasma	16	200500	2.74538e+06	93.5965	1.5475	24.7599	1238
WHO_High(3)	spike	ACE2-BAP/Strep HRP	Plasma	32	561257	2.74538e+06	80.456	0.679772	21.7527	1087.64
WHO_High(4)	spike	ACE2-BAP/Strep HRP	Plasma	8	78377	2.20029e+06	97.4142	2.4531	19.6248	981.241
WHO_High(4)	spike	ACE2-BAP/Strep HRP	Plasma	16	169923	2.20029e+06	93.2536	1.4988	23.9808	1199.04
WHO_High(4)	spike	ACE2-BAP/Strep HRP	Plasma	32	475742	2.20029e+06	79.3545	0.647112	20.7076	1035.38
WHO_Mid(1)	spike	ACE2-BAP/Strep HRP	Plasma	16	929784	2.20029e+06	58.719	0.304348	4.86957	243.478
WHO_Mid(1)	spike	ACE2-BAP/Strep HRP	Plasma	32	1601049	2.20029e+06	28.211	0.0979127	3.13321	156.66
WHO_Mid(2)	spike	ACE2-BAP/Strep HRP	Plasma	16	1130898	2.74538e+06	59.707	0.314425	5.0308	251.54
WHO_Mid(2)	spike	ACE2-BAP/Strep HRP	Plasma	32	1965880	2.74538e+06	29.293	0.103266	3.30451	165.226
WHO_Mid(3)	spike	ACE2-BAP/Strep HRP	Plasma	16	1128834	2.74538e+06	59.7822	0.315206	5.0433	252.165
WHO_Mid(3)	spike	ACE2-BAP/Strep HRP	Plasma	32	1790245	2.74538e+06	35.6904	0.13665	4.37278	218.639
WHO_Mid(4)	spike	ACE2-BAP/Strep HRP	Plasma	16	920556	2.20029e+06	59.1384	0.308582	4.93731	246.865
WHO_Mid(4)	spike	ACE2-BAP/Strep HRP	Plasma	32	1497807	2.20029e+06	32.9032	0.1217	3.8944	194.72
WHO_LowSHighN(1)	spike	ACE2-BAP/Strep HRP	Plasma	4	543316	2.20029e+06	76.2834	0.568445	2.27378	113.689
WHO_LowSHighN(1)	spike	ACE2-BAP/Strep HRP	Plasma	8	1399964	2.20029e+06	37.35	0.145902	1.16722	58.3608
WHO_LowSHighN(2)	spike	ACE2-BAP/Strep HRP	Plasma	4	661796	2.74538e+06	76.7939	0.580424	2.3217	116.085
WHO_LowSHighN(2)	spike	ACE2-BAP/Strep HRP	Plasma	8	1714874	2.74538e+06	38.4358	0.152113	1.2169	60.8452
WHO_LowSHighN(3)	spike	ACE2-BAP/Strep HRP	Plasma	4	646553	2.74538e+06	77.3492	0.593912	2.37565	118.782
WHO_LowSHighN(3)	spike	ACE2-BAP/Strep HRP	Plasma	8	1027615	2.74538e+06	63.4691	0.356421	2.85137	142.568
WHO_LowSHighN(4)	spike	ACE2-BAP/Strep HRP	Plasma	4	534584	2.20029e+06	76.6803	0.577723	2.31089	115.545
WHO_LowSHighN(4)	spike	ACE2-BAP/Strep HRP	Plasma	8	1267895	2.20029e+06	43.3524	0.182039	1.45631	72.8154
WHO_Low(1)	spike	ACE2-BAP/Strep HRP	Plasma	4	1253878	2.20029e+06	43.9894	0.186159	0.744637	37.2319
WHO_Low(1)	spike	ACE2-BAP/Strep HRP	Plasma	8	1785968	2.20029e+06	19.8068	0.0580413	0.464331	23.2165
WHO_low(2)	spike	ACE2-BAP/Strep HRP	Plasma	4	1539377	2.74538e+06	44.8282	0.19168	0.766721	38.3361
WHO_low(2)	spike	ACE2-BAP/Strep HRP	Plasma	8	2203704	2.74538e+06	20.6303	0.0618727	0.494982	24.7491
WHO_Neg(1)	spike	ACE2-BAP/Strep HRP	Plasma	4	2579931	2.20029e+06	0	N/A	N/A	0
WHO_Neg(1)	spike	ACE2-BAP/Strep HRP	Plasma	8	2192157	2.20029e+06	1.34607	N/A	N/A	0
WHO_Neg(1)	spike	ACE2-BAP/Strep HRP	Plasma	16	2160668	2.20029e+06	2.7772	N/A	N/A	0
WHO_Neg(1)	spike	ACE2-BAP/Strep HRP	Plasma	32	2366189	2.20029e+06	0	N/A	N/A	0
WHO_Neg(2)	spike	ACE2-BAP/Strep HRP	Plasma	4	3233467	2.74538e+06	0	N/A	N/A	0
WHO_Neg(2)	spike	ACE2-BAP/Strep HRP	Plasma	8	2732932	2.74538e+06	1.35327	N/A	N/A	0
WHO_Neg(2)	spike	ACE2-BAP/Strep HRP	Plasma	16	2682765	2.74538e+06	3.18059	N/A	N/A	0
WHO_Neg(2)	spike	ACE2-BAP/Strep HRP	Plasma	32	2899586	2.74538e+06	0	N/A	N/A	0
WHO_20/136	spike	ACE2-BAP/Strep HRP	Plasma	4	152848	5.10694e+06	97.0071
WHO_20/136	spike	ACE2-BAP/Strep HRP	Plasma	8	77345	5.10694e+06	98.4855
WHO_20/136	spike	ACE2-BAP/Strep HRP	Plasma	16	159622	5.10694e+06	96.8744
WHO_20/136	spike	ACE2-BAP/Strep HRP	Plasma	32	1222195	5.10694e+06	76.0679
WHO_20/136	spike	ACE2-BAP/Strep HRP	Plasma	64	2049333	5.10694e+06	59.8716
WHO_20/136	spike	ACE2-BAP/Strep HRP	Plasma	256	3794517	5.10694e+06	25.6987
WHO_20/136	spike	ACE2-BAP/Strep HRP	Plasma	1024	4244706	5.10694e+06	16.8835
WHO_20/136	spike	ACE2-BAP/Strep HRP	Plasma	4096	4524024	5.10694e+06	11.4141
WHO_20/136	spike	ACE2-BAP/Strep HRP	Plasma	16384	4584284	5.10694e+06	10.2341
WHO_20/136	spike	ACE2-BAP/Strep HRP	Plasma	65536	4867578	5.10694e+06	4.68691
WHO_20/136	spike	ACE2-BAP/Strep HRP	Plasma	4	127009	3.92909e+06	96.7675
WHO_20/136	spike	ACE2-BAP/Strep HRP	Plasma	8	61147	3.92909e+06	98.4437
WHO_20/136	spike	ACE2-BAP/Strep HRP	Plasma	16	132634	3.92909e+06	96.6243
WHO_20/136	spike	ACE2-BAP/Strep HRP	Plasma	32	976711	3.92909e+06	75.1415
WHO_20/136	spike	ACE2-BAP/Strep HRP	Plasma	64	1650993	3.92909e+06	57.9803
WHO_20/136	spike	ACE2-BAP/Strep HRP	Plasma	256	3032008	3.92909e+06	22.8318
WHO_20/136	spike	ACE2-BAP/Strep HRP	Plasma	1024	3375876	3.92909e+06	14.0799
WHO_20/136	spike	ACE2-BAP/Strep HRP	Plasma	4096	3593625	3.92909e+06	8.53795
WHO_20/136	spike	ACE2-BAP/Strep HRP	Plasma	16384	3617937	3.92909e+06	7.91918
WHO_20/136	spike	ACE2-BAP/Strep HRP	Plasma	65536	3705120	3.92909e+06	5.70027

### Sheet: Fig4E
Sheet	Fig4E
Description	snELISA WHO International Standard and Reference Panel (Toronto; raw and processed data)
Test ID	Sample name	Antigen	Detection reagent	Source type	Sample added (µL/10 µL)	Raw value (CPS)	Reference point (blank; CPS)	Relative ratio (RR)	Note	Titer (IU/mL)
187	20/136	RBD (319-541)	ACE2 Rini/Strep HRP	Plasma	1	2028680	49580440	0.040917
187	20/136	RBD (319-541)	ACE2 Rini/Strep HRP	Plasma	1	1901800	49580440	0.038358
187	20/136	RBD (319-541)	ACE2 Rini/Strep HRP	Plasma	0.25	11687200	49580440	0.235722
187	20/136	RBD (319-541)	ACE2 Rini/Strep HRP	Plasma	0.25	13093840	49580440	0.264093
187	20/136	RBD (319-541)	ACE2 Rini/Strep HRP	Plasma	0.0625	33811880	49580440	0.68196
187	20/136	RBD (319-541)	ACE2 Rini/Strep HRP	Plasma	0.0625	35953440	49580440	0.725154
187	20/136	RBD (319-541)	ACE2 Rini/Strep HRP	Plasma	0.015625	43703800	49580440	0.881473
187	20/136	RBD (319-541)	ACE2 Rini/Strep HRP	Plasma	0.015625	46159520	49580440	0.931003
187	20/136	RBD (319-541)	ACE2 Rini/Strep HRP	Plasma	0.00390625	48945240	49580440	0.987188
187	20/136	RBD (319-541)	ACE2 Rini/Strep HRP	Plasma	0.00390625	48729360	49580440	0.982834
188	20/136	RBD (319-541)	ACE2 Rini/Strep HRP	Plasma	1	2146080	53239520	0.04031
188	20/136	RBD (319-541)	ACE2 Rini/Strep HRP	Plasma	1	2169400	53239520	0.040748
188	20/136	RBD (319-541)	ACE2 Rini/Strep HRP	Plasma	0.25	13138200	53239520	0.246775
188	20/136	RBD (319-541)	ACE2 Rini/Strep HRP	Plasma	0.25	16587000	53239520	0.311554
188	20/136	RBD (319-541)	ACE2 Rini/Strep HRP	Plasma	0.0625	38997520	53239520	0.732492
188	20/136	RBD (319-541)	ACE2 Rini/Strep HRP	Plasma	0.0625	40745240	53239520	0.765319
188	20/136	RBD (319-541)	ACE2 Rini/Strep HRP	Plasma	0.015625	48135840	53239520	0.904137
188	20/136	RBD (319-541)	ACE2 Rini/Strep HRP	Plasma	0.015625	47753600	53239520	0.896958
188	20/136	RBD (319-541)	ACE2 Rini/Strep HRP	Plasma	0.00390625	55654160	53239520	1.04535
188	20/136	RBD (319-541)	ACE2 Rini/Strep HRP	Plasma	0.00390625	54807440	53239520	1.02945
187	20/140_Low	RBD (319-541)	ACE2 Rini/Strep HRP	Plasma	1	38585040	49580440	0.778231	in linear range; used for IU/mL calculation	53.4652
187	20/140_Low	RBD (319-541)	ACE2 Rini/Strep HRP	Plasma	1	29768560	49580440	0.600409	in linear range; used for IU/mL calculation	91.1916
187	20/140_Low	RBD (319-541)	ACE2 Rini/Strep HRP	Plasma	0.25	46580480	49580440	0.939493
187	20/140_Low	RBD (319-541)	ACE2 Rini/Strep HRP	Plasma	0.25	45895400	49580440	0.925676
187	20/140_Low	RBD (319-541)	ACE2 Rini/Strep HRP	Plasma	0.0625	53065680	49580440	1.07029
187	20/140_Low	RBD (319-541)	ACE2 Rini/Strep HRP	Plasma	0.0625	52033440	49580440	1.04947
187	20/140_Low	RBD (319-541)	ACE2 Rini/Strep HRP	Plasma	0.015625	55283920	49580440	1.11504
187	20/140_Low	RBD (319-541)	ACE2 Rini/Strep HRP	Plasma	0.015625	55758000	49580440	1.1246
187	20/140_Low	RBD (319-541)	ACE2 Rini/Strep HRP	Plasma	0.00390625	56866200	49580440	1.14695
187	20/140_Low	RBD (319-541)	ACE2 Rini/Strep HRP	Plasma	0.00390625	56287040	49580440	1.13527
188	20/140_Low	RBD (319-541)	ACE2 Rini/Strep HRP	Plasma	1	44230800	53239520	0.830789
188	20/140_Low	RBD (319-541)	ACE2 Rini/Strep HRP	Plasma	1	41081600	53239520	0.771637	in linear range; used for IU/mL calculation	54.5343
188	20/140_Low	RBD (319-541)	ACE2 Rini/Strep HRP	Plasma	0.25	56359200	53239520	1.0586
188	20/140_Low	RBD (319-541)	ACE2 Rini/Strep HRP	Plasma	0.25	55798640	53239520	1.04807
188	20/140_Low	RBD (319-541)	ACE2 Rini/Strep HRP	Plasma	0.0625	62398120	53239520	1.17203
188	20/140_Low	RBD (319-541)	ACE2 Rini/Strep HRP	Plasma	0.0625	58932280	53239520	1.10693
188	20/140_Low	RBD (319-541)	ACE2 Rini/Strep HRP	Plasma	0.015625	61305400	53239520	1.1515
188	20/140_Low	RBD (319-541)	ACE2 Rini/Strep HRP	Plasma	0.015625	61611360	53239520	1.15725
188	20/140_Low	RBD (319-541)	ACE2 Rini/Strep HRP	Plasma	0.00390625	62998440	53239520	1.1833
188	20/140_Low	RBD (319-541)	ACE2 Rini/Strep HRP	Plasma	0.00390625	61457800	53239520	1.15436
187	20/144_LowS_HighN	RBD (319-541)	ACE2 Rini/Strep HRP	Plasma	1	45042080	49580440	0.908465
187	20/144_LowS_HighN	RBD (319-541)	ACE2 Rini/Strep HRP	Plasma	1	45019080	49580440	0.908001
187	20/144_LowS_HighN	RBD (319-541)	ACE2 Rini/Strep HRP	Plasma	0.25	55827480	49580440	1.126
187	20/144_LowS_HighN	RBD (319-541)	ACE2 Rini/Strep HRP	Plasma	0.25	54193600	49580440	1.09304
187	20/144_LowS_HighN	RBD (319-541)	ACE2 Rini/Strep HRP	Plasma	0.0625	58347160	49580440	1.17682
187	20/144_LowS_HighN	RBD (319-541)	ACE2 Rini/Strep HRP	Plasma	0.0625	60438000	49580440	1.21899
187	20/144_LowS_HighN	RBD (319-541)	ACE2 Rini/Strep HRP	Plasma	0.015625	55846120	49580440	1.12637
187	20/144_LowS_HighN	RBD (319-541)	ACE2 Rini/Strep HRP	Plasma	0.015625	57177160	49580440	1.15322
187	20/144_LowS_HighN	RBD (319-541)	ACE2 Rini/Strep HRP	Plasma	0.00390625	57607800	49580440	1.16191
187	20/144_LowS_HighN	RBD (319-541)	ACE2 Rini/Strep HRP	Plasma	0.00390625	57642000	49580440	1.1626
188	20/144_LowS_HighN	RBD (319-541)	ACE2 Rini/Strep HRP	Plasma	1	49518880	53239520	0.930115
188	20/144_LowS_HighN	RBD (319-541)	ACE2 Rini/Strep HRP	Plasma	1	50119560	53239520	0.941398
188	20/144_LowS_HighN	RBD (319-541)	ACE2 Rini/Strep HRP	Plasma	0.25	57155720	53239520	1.07356
188	20/144_LowS_HighN	RBD (319-541)	ACE2 Rini/Strep HRP	Plasma	0.25	55475960	53239520	1.04201
188	20/144_LowS_HighN	RBD (319-541)	ACE2 Rini/Strep HRP	Plasma	0.0625	62529480	53239520	1.17449
188	20/144_LowS_HighN	RBD (319-541)	ACE2 Rini/Strep HRP	Plasma	0.0625	64092240	53239520	1.20385
188	20/144_LowS_HighN	RBD (319-541)	ACE2 Rini/Strep HRP	Plasma	0.015625	61387680	53239520	1.15305
188	20/144_LowS_HighN	RBD (319-541)	ACE2 Rini/Strep HRP	Plasma	0.015625	62353640	53239520	1.17119
188	20/144_LowS_HighN	RBD (319-541)	ACE2 Rini/Strep HRP	Plasma	0.00390625	59436840	53239520	1.11641
188	20/144_LowS_HighN	RBD (319-541)	ACE2 Rini/Strep HRP	Plasma	0.00390625	58016720	53239520	1.08973
187	20/148_Mid	RBD (319-541)	ACE2 Rini/Strep HRP	Plasma	1	19369760	49580440	0.390673	in linear range; used for IU/mL calculation	171.181
187	20/148_Mid	RBD (319-541)	ACE2 Rini/Strep HRP	Plasma	1	21372480	49580440	0.431067	in linear range; used for IU/mL calculation	151.628
187	20/148_Mid	RBD (319-541)	ACE2 Rini/Strep HRP	Plasma	0.25	48729360	49580440	0.982834
187	20/148_Mid	RBD (319-541)	ACE2 Rini/Strep HRP	Plasma	0.25	47745240	49580440	0.962985
187	20/148_Mid	RBD (319-541)	ACE2 Rini/Strep HRP	Plasma	0.0625	58248920	49580440	1.17484
187	20/148_Mid	RBD (319-541)	ACE2 Rini/Strep HRP	Plasma	0.0625	60782560	49580440	1.22594
187	20/148_Mid	RBD (319-541)	ACE2 Rini/Strep HRP	Plasma	0.015625	60100280	49580440	1.21218
187	20/148_Mid	RBD (319-541)	ACE2 Rini/Strep HRP	Plasma	0.015625	63027600	49580440	1.27122
187	20/148_Mid	RBD (319-541)	ACE2 Rini/Strep HRP	Plasma	0.00390625	58784960	49580440	1.18565
187	20/148_Mid	RBD (319-541)	ACE2 Rini/Strep HRP	Plasma	0.00390625	62275040	49580440	1.25604
188	20/148_Mid	RBD (319-541)	ACE2 Rini/Strep HRP	Plasma	1	21075800	53239520	0.395868	in linear range; used for IU/mL calculation	168.531
188	20/148_Mid	RBD (319-541)	ACE2 Rini/Strep HRP	Plasma	1	27601280	53239520	0.518436	in linear range; used for IU/mL calculation	116.64
188	20/148_Mid	RBD (319-541)	ACE2 Rini/Strep HRP	Plasma	0.25	49624200	53239520	0.932093
188	20/148_Mid	RBD (319-541)	ACE2 Rini/Strep HRP	Plasma	0.25	49539080	53239520	0.930494
188	20/148_Mid	RBD (319-541)	ACE2 Rini/Strep HRP	Plasma	0.0625	59718760	53239520	1.1217
188	20/148_Mid	RBD (319-541)	ACE2 Rini/Strep HRP	Plasma	0.0625	61441360	53239520	1.15405
188	20/148_Mid	RBD (319-541)	ACE2 Rini/Strep HRP	Plasma	0.015625	60576440	53239520	1.13781
188	20/148_Mid	RBD (319-541)	ACE2 Rini/Strep HRP	Plasma	0.015625	60804840	53239520	1.1421
188	20/148_Mid	RBD (319-541)	ACE2 Rini/Strep HRP	Plasma	0.00390625	58671680	53239520	1.10203
188	20/148_Mid	RBD (319-541)	ACE2 Rini/Strep HRP	Plasma	0.00390625	58657160	53239520	1.10176
187	20/150_High	RBD (319-541)	ACE2 Rini/Strep HRP	Plasma	1	3323800	49580440	0.067039
187	20/150_High	RBD (319-541)	ACE2 Rini/Strep HRP	Plasma	1	3314560	49580440	0.066852
187	20/150_High	RBD (319-541)	ACE2 Rini/Strep HRP	Plasma	0.25	17070400	49580440	0.344297	in linear range; used for IU/mL calculation	787.028
187	20/150_High	RBD (319-541)	ACE2 Rini/Strep HRP	Plasma	0.25	14758240	49580440	0.297663	in linear range; used for IU/mL calculation	905.319
187	20/150_High	RBD (319-541)	ACE2 Rini/Strep HRP	Plasma	0.0625	39135440	49580440	0.789332	in linear range; used for IU/mL calculation	827.4
187	20/150_High	RBD (319-541)	ACE2 Rini/Strep HRP	Plasma	0.0625	38930640	49580440	0.785202	in linear range; used for IU/mL calculation	837.724
187	20/150_High	RBD (319-541)	ACE2 Rini/Strep HRP	Plasma	0.015625	51070200	49580440	1.03005
187	20/150_High	RBD (319-541)	ACE2 Rini/Strep HRP	Plasma	0.015625	51546080	49580440	1.03964
187	20/150_High	RBD (319-541)	ACE2 Rini/Strep HRP	Plasma	0.00390625	58507840	49580440	1.18006
187	20/150_High	RBD (319-541)	ACE2 Rini/Strep HRP	Plasma	0.00390625	57046040	49580440	1.15058
188	20/150_High	RBD (319-541)	ACE2 Rini/Strep HRP	Plasma	1	4185440	53239520	0.078615
188	20/150_High	RBD (319-541)	ACE2 Rini/Strep HRP	Plasma	1	4004840	53239520	0.075223
188	20/150_High	RBD (319-541)	ACE2 Rini/Strep HRP	Plasma	0.25	18585160	53239520	0.349086	in linear range; used for IU/mL calculation	775.792
188	20/150_High	RBD (319-541)	ACE2 Rini/Strep HRP	Plasma	0.25	19079800	53239520	0.358377	in linear range; used for IU/mL calculation	754.448
188	20/150_High	RBD (319-541)	ACE2 Rini/Strep HRP	Plasma	0.0625	42345120	53239520	0.79537	in linear range; used for IU/mL calculation	812.534
188	20/150_High	RBD (319-541)	ACE2 Rini/Strep HRP	Plasma	0.0625	45199120	53239520	0.848977
188	20/150_High	RBD (319-541)	ACE2 Rini/Strep HRP	Plasma	0.015625	55607920	53239520	1.04449
188	20/150_High	RBD (319-541)	ACE2 Rini/Strep HRP	Plasma	0.015625	59553160	53239520	1.11859
188	20/150_High	RBD (319-541)	ACE2 Rini/Strep HRP	Plasma	0.00390625	62247920	53239520	1.1692
188	20/150_High	RBD (319-541)	ACE2 Rini/Strep HRP	Plasma	0.00390625	60582000	53239520	1.13791

### Sheet: Fig5
Sheet	Fig5
Description	Known positive and negative control samples and dialysis patient samples (raw and processed data)
Test ID	Sample ID	Sample name	Antigen	Detection reagent	Source type	Sample Added (µl/well)	Raw value (CPS)	Reference point (blank-adjusted CPS)	Relative ratio (RR)	Maximum RR of reference curve	Panel
72	N41	RB-37758	N	IgG#5-HRP	Plasma	0.0625	488840	8017905	0.060969	2.96755	Training
72	N42	RB-37761	N	IgG#5-HRP	Plasma	0.0625	459120	8017905	0.057262	2.96755	Training
72	N43	RB-37770	N	IgG#5-HRP	Plasma	0.0625	727640	8017905	0.090752	2.96755	Training
72	N44	RB-37779	N	IgG#5-HRP	Plasma	0.0625	1238720	8017905	0.154494	2.96755	Training
72	N45	RB-37787	N	IgG#5-HRP	Plasma	0.0625	2390560	8017905	0.298153	2.96755	Training
72	N46	RB-37766	N	IgG#5-HRP	Plasma	0.0625	632880	8017905	0.078933	2.96755	Training
72	N47	RB-37775	N	IgG#5-HRP	Plasma	0.0625	693280	8017905	0.086466	2.96755	Training
72	N48	RB-37784	N	IgG#5-HRP	Plasma	0.0625	910120	8017905	0.113511	2.96755	Training
72	N41	RB-37758	RBD (331–521)	IgG#5-HRP	Plasma	0.0625	591720	13057030	0.045318	2.15104	Training
72	N42	RB-37761	RBD (331–521)	IgG#5-HRP	Plasma	0.0625	463880	13057030	0.035527	2.15104	Training
72	N43	RB-37770	RBD (331–521)	IgG#5-HRP	Plasma	0.0625	594440	13057030	0.045526	2.15104	Training
72	N44	RB-37779	RBD (331–521)	IgG#5-HRP	Plasma	0.0625	779120	13057030	0.059671	2.15104	Training
72	N45	RB-37787	RBD (331–521)	IgG#5-HRP	Plasma	0.0625	442200	13057030	0.033867	2.15104	Training
72	N46	RB-37766	RBD (331–521)	IgG#5-HRP	Plasma	0.0625	543360	13057030	0.041614	2.15104	Training
72	N47	RB-37775	RBD (331–521)	IgG#5-HRP	Plasma	0.0625	903160	13057030	0.06917	2.15104	Training
72	N48	RB-37784	RBD (331–521)	IgG#5-HRP	Plasma	0.0625	668360	13057030	0.051188	2.15104	Training
72	N41	RB-37758	spike	IgG#5-HRP	Plasma	0.0625	650600	13066935	0.04979	2.16029	Training
72	N42	RB-37761	spike	IgG#5-HRP	Plasma	0.0625	1260600	13066935	0.096473	2.16029	Training
72	N43	RB-37770	spike	IgG#5-HRP	Plasma	0.0625	1350440	13066935	0.103348	2.16029	Training
72	N44	RB-37779	spike	IgG#5-HRP	Plasma	0.0625	958360	13066935	0.073342	2.16029	Training
72	N45	RB-37787	spike	IgG#5-HRP	Plasma	0.0625	998400	13066935	0.076407	2.16029	Training
72	N46	RB-37766	spike	IgG#5-HRP	Plasma	0.0625	844040	13066935	0.064594	2.16029	Training
72	N47	RB-37775	spike	IgG#5-HRP	Plasma	0.0625	2878320	13066935	0.220275	2.16029	Training
72	N48	RB-37784	spike	IgG#5-HRP	Plasma	0.0625	949680	13066935	0.072678	2.16029	Training
72	A150	CVD01823	N	IgG#5-HRP	Serum	0.0625	14654040	8017905	1.82766	2.96755	Training
72	A151	CVD01824	N	IgG#5-HRP	Serum	0.0625	19683160	8017905	2.4549	2.96755	Training
72	A156	CVD01848	N	IgG#5-HRP	Serum	0.0625	21218160	8017905	2.64635	2.96755	Training
72	A163	CVD01885	N	IgG#5-HRP	Serum	0.0625	26748160	8017905	3.33605	2.96755	Training
72	A164	CVD01913	N	IgG#5-HRP	Serum	0.0625	4175280	8017905	0.520745	2.96755	Training
72	A169	CVD01941	N	IgG#5-HRP	Serum	0.0625	13275080	8017905	1.65568	2.96755	Training
72	A171	CVD01952	N	IgG#5-HRP	Serum	0.0625	22745360	8017905	2.83682	2.96755	Training
72	A172	CVD01953	N	IgG#5-HRP	Serum	0.0625	15870360	8017905	1.97936	2.96755	Training
72	A150	CVD01823	RBD (331–521)	IgG#5-HRP	Serum	0.0625	1227280	13057030	0.093994	2.15104	Training
72	A151	CVD01824	RBD (331–521)	IgG#5-HRP	Serum	0.0625	19443480	13057030	1.48912	2.15104	Training
72	A156	CVD01848	RBD (331–521)	IgG#5-HRP	Serum	0.0625	17885160	13057030	1.36977	2.15104	Training
72	A163	CVD01885	RBD (331–521)	IgG#5-HRP	Serum	0.0625	26413240	13057030	2.02291	2.15104	Training
72	A164	CVD01913	RBD (331–521)	IgG#5-HRP	Serum	0.0625	10759600	13057030	0.824047	2.15104	Training
72	A169	CVD01941	RBD (331–521)	IgG#5-HRP	Serum	0.0625	18723640	13057030	1.43399	2.15104	Training
72	A171	CVD01952	RBD (331–521)	IgG#5-HRP	Serum	0.0625	25269520	13057030	1.93532	2.15104	Training
72	A172	CVD01953	RBD (331–521)	IgG#5-HRP	Serum	0.0625	25302440	13057030	1.93784	2.15104	Training
72	A150	CVD01823	spike	IgG#5-HRP	Serum	0.0625	12726520	13066935	0.973948	2.16029	Training
72	A151	CVD01824	spike	IgG#5-HRP	Serum	0.0625	26825080	13066935	2.0529	2.16029	Training
72	A156	CVD01848	spike	IgG#5-HRP	Serum	0.0625	22784920	13066935	1.74371	2.16029	Training
72	A163	CVD01885	spike	IgG#5-HRP	Serum	0.0625	24572040	13066935	1.88048	2.16029	Training
72	A164	CVD01913	spike	IgG#5-HRP	Serum	0.0625	20943000	13066935	1.60275	2.16029	Training
72	A169	CVD01941	spike	IgG#5-HRP	Serum	0.0625	21960480	13066935	1.68061	2.16029	Training
72	A171	CVD01952	spike	IgG#5-HRP	Serum	0.0625	24682760	13066935	1.88895	2.16029	Training
72	A172	CVD01953	spike	IgG#5-HRP	Serum	0.0625	23535680	13066935	1.80116	2.16029	Training
72	N49	RB-37792	N	IgG#5-HRP	Plasma	0.0625	397080	8017905	0.049524	2.96755	Training
72	N50	RB-37762	N	IgG#5-HRP	Plasma	0.0625	447640	8017905	0.05583	2.96755	Training
72	N51	RB-37771	N	IgG#5-HRP	Plasma	0.0625	382840	8017905	0.047748	2.96755	Training
72	N52	RB-37780	N	IgG#5-HRP	Plasma	0.0625	504160	8017905	0.062879	2.96755	Training
72	N53	RB-37789	N	IgG#5-HRP	Plasma	0.0625	659080	8017905	0.082201	2.96755	Training
72	N54	RB-37767	N	IgG#5-HRP	Plasma	0.0625	796640	8017905	0.099358	2.96755	Training
72	N55	RB-37778	N	IgG#5-HRP	Plasma	0.0625	429240	8017905	0.053535	2.96755	Training
72	N56	RB-37785	N	IgG#5-HRP	Plasma	0.0625	848520	8017905	0.105828	2.96755	Training
72	N49	RB-37792	RBD (331–521)	IgG#5-HRP	Plasma	0.0625	469520	13057030	0.035959	2.15104	Training
72	N50	RB-37762	RBD (331–521)	IgG#5-HRP	Plasma	0.0625	409440	13057030	0.031358	2.15104	Training
72	N51	RB-37771	RBD (331–521)	IgG#5-HRP	Plasma	0.0625	554320	13057030	0.042454	2.15104	Training
72	N52	RB-37780	RBD (331–521)	IgG#5-HRP	Plasma	0.0625	479120	13057030	0.036694	2.15104	Training
72	N53	RB-37789	RBD (331–521)	IgG#5-HRP	Plasma	0.0625	465320	13057030	0.035638	2.15104	Training
72	N54	RB-37767	RBD (331–521)	IgG#5-HRP	Plasma	0.0625	552320	13057030	0.042301	2.15104	Training
72	N55	RB-37778	RBD (331–521)	IgG#5-HRP	Plasma	0.0625	454120	13057030	0.03478	2.15104	Training
72	N56	RB-37785	RBD (331–521)	IgG#5-HRP	Plasma	0.0625	1064720	13057030	0.081544	2.15104	Training
72	N49	RB-37792	spike	IgG#5-HRP	Plasma	0.0625	645800	13066935	0.049422	2.16029	Training
72	N50	RB-37762	spike	IgG#5-HRP	Plasma	0.0625	503800	13066935	0.038555	2.16029	Training
72	N51	RB-37771	spike	IgG#5-HRP	Plasma	0.0625	724600	13066935	0.055453	2.16029	Training
72	N52	RB-37780	spike	IgG#5-HRP	Plasma	0.0625	737040	13066935	0.056405	2.16029	Training
72	N53	RB-37789	spike	IgG#5-HRP	Plasma	0.0625	592320	13066935	0.04533	2.16029	Training
72	N54	RB-37767	spike	IgG#5-HRP	Plasma	0.0625	784960	13066935	0.060072	2.16029	Training
72	N55	RB-37778	spike	IgG#5-HRP	Plasma	0.0625	575240	13066935	0.044023	2.16029	Training
72	N56	RB-37785	spike	IgG#5-HRP	Plasma	0.0625	887520	13066935	0.067921	2.16029	Training
72	A176	CVD01985	N	IgG#5-HRP	Serum	0.0625	22016840	8017905	2.74596	2.96755	Training
72	A180	CVD02004	N	IgG#5-HRP	Serum	0.0625	10750320	8017905	1.34079	2.96755	Training
72	A183	CVD02008	N	IgG#5-HRP	Serum	0.0625	20747680	8017905	2.58767	2.96755	Training
72	A190	CVD02036	N	IgG#5-HRP	Serum	0.0625	25525400	8017905	3.18355	2.96755	Training
72	A191	CVD02037	N	IgG#5-HRP	Serum	0.0625	26465200	8017905	3.30076	2.96755	Training
72	A195	CVD02043	N	IgG#5-HRP	Serum	0.0625	26324480	8017905	3.28321	2.96755	Training
72	A201	CVD02051	N	IgG#5-HRP	Serum	0.0625	14886880	8017905	1.8567	2.96755	Training
72	A202	CVD02052	N	IgG#5-HRP	Serum	0.0625	17378520	8017905	2.16746	2.96755	Training
72	A176	CVD01985	RBD (331–521)	IgG#5-HRP	Serum	0.0625	25219240	13057030	1.93147	2.15104	Training
72	A180	CVD02004	RBD (331–521)	IgG#5-HRP	Serum	0.0625	17639960	13057030	1.35099	2.15104	Training
72	A183	CVD02008	RBD (331–521)	IgG#5-HRP	Serum	0.0625	22547080	13057030	1.72681	2.15104	Training
72	A190	CVD02036	RBD (331–521)	IgG#5-HRP	Serum	0.0625	25912320	13057030	1.98455	2.15104	Training
72	A191	CVD02037	RBD (331–521)	IgG#5-HRP	Serum	0.0625	24162520	13057030	1.85054	2.15104	Training
72	A195	CVD02043	RBD (331–521)	IgG#5-HRP	Serum	0.0625	21188040	13057030	1.62273	2.15104	Training
72	A201	CVD02051	RBD (331–521)	IgG#5-HRP	Serum	0.0625	20426680	13057030	1.56442	2.15104	Training
72	A202	CVD02052	RBD (331–521)	IgG#5-HRP	Serum	0.0625	16983800	13057030	1.30074	2.15104	Training
72	A176	CVD01985	spike	IgG#5-HRP	Serum	0.0625	21962960	13066935	1.6808	2.16029	Training
72	A180	CVD02004	spike	IgG#5-HRP	Serum	0.0625	24351920	13066935	1.86363	2.16029	Training
72	A183	CVD02008	spike	IgG#5-HRP	Serum	0.0625	24451040	13066935	1.87121	2.16029	Training
72	A190	CVD02036	spike	IgG#5-HRP	Serum	0.0625	24340280	13066935	1.86274	2.16029	Training
72	A191	CVD02037	spike	IgG#5-HRP	Serum	0.0625	21309960	13066935	1.63083	2.16029	Training
72	A195	CVD02043	spike	IgG#5-HRP	Serum	0.0625	21306560	13066935	1.63057	2.16029	Training
72	A201	CVD02051	spike	IgG#5-HRP	Serum	0.0625	20475880	13066935	1.567	2.16029	Training
72	A202	CVD02052	spike	IgG#5-HRP	Serum	0.0625	25404480	13066935	1.94418	2.16029	Training
72	N57	RB-37794	N	IgG#5-HRP	Plasma	0.0625	475920	8017905	0.059357	2.96755	Training
72	N58	RB-37764	N	IgG#5-HRP	Plasma	0.0625	814360	8017905	0.101568	2.96755	Training
72	N59	RB-37772	N	IgG#5-HRP	Plasma	0.0625	810600	8017905	0.101099	2.96755	Training
72	N60	RB-37781	N	IgG#5-HRP	Plasma	0.0625	437040	8017905	0.054508	2.96755	Training
72	N61	RB-37790	N	IgG#5-HRP	Plasma	0.0625	510320	8017905	0.063648	2.96755	Training
72	N62	RB-37769	N	IgG#5-HRP	Plasma	0.0625	649640	8017905	0.081024	2.96755	Training
72	N63	RB-37777	N	IgG#5-HRP	Plasma	0.0625	503360	8017905	0.062779	2.96755	Training
72	N64	RB-37788	N	IgG#5-HRP	Plasma	0.0625	1367200	8017905	0.170518	2.96755	Training
72	N57	RB-37794	RBD (331–521)	IgG#5-HRP	Plasma	0.0625	512080	13057030	0.039219	2.15104	Training
72	N58	RB-37764	RBD (331–521)	IgG#5-HRP	Plasma	0.0625	731440	13057030	0.056019	2.15104	Training
72	N59	RB-37772	RBD (331–521)	IgG#5-HRP	Plasma	0.0625	713920	13057030	0.054677	2.15104	Training
72	N60	RB-37781	RBD (331–521)	IgG#5-HRP	Plasma	0.0625	452040	13057030	0.03462	2.15104	Training
72	N61	RB-37790	RBD (331–521)	IgG#5-HRP	Plasma	0.0625	493640	13057030	0.037806	2.15104	Training
72	N62	RB-37769	RBD (331–521)	IgG#5-HRP	Plasma	0.0625	586560	13057030	0.044923	2.15104	Training
72	N63	RB-37777	RBD (331–521)	IgG#5-HRP	Plasma	0.0625	468440	13057030	0.035876	2.15104	Training
72	N64	RB-37788	RBD (331–521)	IgG#5-HRP	Plasma	0.0625	941080	13057030	0.072075	2.15104	Training
72	N57	RB-37794	spike	IgG#5-HRP	Plasma	0.0625	642600	13066935	0.049178	2.16029	Training
72	N58	RB-37764	spike	IgG#5-HRP	Plasma	0.0625	1250600	13066935	0.095707	2.16029	Training
72	N59	RB-37772	spike	IgG#5-HRP	Plasma	0.0625	3003080	13066935	0.229823	2.16029	Training
72	N60	RB-37781	spike	IgG#5-HRP	Plasma	0.0625	794560	13066935	0.060807	2.16029	Training
72	N61	RB-37790	spike	IgG#5-HRP	Plasma	0.0625	678680	13066935	0.051939	2.16029	Training
72	N62	RB-37769	spike	IgG#5-HRP	Plasma	0.0625	774880	13066935	0.059301	2.16029	Training
72	N63	RB-37777	spike	IgG#5-HRP	Plasma	0.0625	1041560	13066935	0.07971	2.16029	Training
72	N64	RB-37788	spike	IgG#5-HRP	Plasma	0.0625	1222080	13066935	0.093525	2.16029	Training
72	A203	CVD02053	N	IgG#5-HRP	Serum	0.0625	17529480	8017905	2.18629	2.96755	Training
72	A204	CVD02054	N	IgG#5-HRP	Serum	0.0625	465360	8017905	0.05804	2.96755	Training
72	A208	CVD02063	N	IgG#5-HRP	Serum	0.0625	15760080	8017905	1.96561	2.96755	Training
72	A212	CVD02068	N	IgG#5-HRP	Serum	0.0625	18450400	8017905	2.30115	2.96755	Training
72	A221	CVD02086	N	IgG#5-HRP	Serum	0.0625	15630600	8017905	1.94946	2.96755	Training
72	A222	CVD02087	N	IgG#5-HRP	Serum	0.0625	26644120	8017905	3.32308	2.96755	Training
72	A225	CVD02093	N	IgG#5-HRP	Serum	0.0625	24746640	8017905	3.08642	2.96755	Training
72	A241	CVD02127	N	IgG#5-HRP	Serum	0.0625	9139240	8017905	1.13985	2.96755	Training
72	A203	CVD02053	RBD (331–521)	IgG#5-HRP	Serum	0.0625	23243760	13057030	1.78017	2.15104	Training
72	A204	CVD02054	RBD (331–521)	IgG#5-HRP	Serum	0.0625	562480	13057030	0.043079	2.15104	Training
72	A208	CVD02063	RBD (331–521)	IgG#5-HRP	Serum	0.0625	25171880	13057030	1.92784	2.15104	Training
72	A212	CVD02068	RBD (331–521)	IgG#5-HRP	Serum	0.0625	20712320	13057030	1.5863	2.15104	Training
72	A221	CVD02086	RBD (331–521)	IgG#5-HRP	Serum	0.0625	20699040	13057030	1.58528	2.15104	Training
72	A222	CVD02087	RBD (331–521)	IgG#5-HRP	Serum	0.0625	23881760	13057030	1.82904	2.15104	Training
72	A225	CVD02093	RBD (331–521)	IgG#5-HRP	Serum	0.0625	10735720	13057030	0.822218	2.15104	Training
72	A241	CVD02127	RBD (331–521)	IgG#5-HRP	Serum	0.0625	15854040	13057030	1.21422	2.15104	Training
72	A203	CVD02053	spike	IgG#5-HRP	Serum	0.0625	26548640	13066935	2.03174	2.16029	Training
72	A204	CVD02054	spike	IgG#5-HRP	Serum	0.0625	537240	13066935	0.041114	2.16029	Training
72	A208	CVD02063	spike	IgG#5-HRP	Serum	0.0625	22895360	13066935	1.75216	2.16029	Training
72	A212	CVD02068	spike	IgG#5-HRP	Serum	0.0625	25629680	13066935	1.96142	2.16029	Training
72	A221	CVD02086	spike	IgG#5-HRP	Serum	0.0625	28380080	13066935	2.1719	2.16029	Training
72	A222	CVD02087	spike	IgG#5-HRP	Serum	0.0625	24934600	13066935	1.90822	2.16029	Training
72	A225	CVD02093	spike	IgG#5-HRP	Serum	0.0625	21563880	13066935	1.65026	2.16029	Training
72	A241	CVD02127	spike	IgG#5-HRP	Serum	0.0625	26523080	13066935	2.02979	2.16029	Training
72	N65	RB-37795	N	IgG#5-HRP	Plasma	0.0625	596040	8017905	0.074339	2.96755	Training
72	N66	RB-37765	N	IgG#5-HRP	Plasma	0.0625	1469440	8017905	0.18327	2.96755	Training
72	N67	RB-37774	N	IgG#5-HRP	Plasma	0.0625	469840	8017905	0.058599	2.96755	Training
72	N68	RB-37783	N	IgG#5-HRP	Plasma	0.0625	738120	8017905	0.092059	2.96755	Training
72	N69	RB-37791	N	IgG#5-HRP	Plasma	0.0625	846920	8017905	0.105629	2.96755	Training
72	N70	RB-37768	N	IgG#5-HRP	Plasma	0.0625	585120	8017905	0.072977	2.96755	Training
72	N71	RB-37776	N	IgG#5-HRP	Plasma	0.0625	441840	8017905	0.055107	2.96755	Training
72	N72	RB-37786	N	IgG#5-HRP	Plasma	0.0625	845480	8017905	0.105449	2.96755	Training
72	N65	RB-37795	RBD (331–521)	IgG#5-HRP	Plasma	0.0625	669080	13057030	0.051243	2.15104	Training
72	N66	RB-37765	RBD (331–521)	IgG#5-HRP	Plasma	0.0625	573560	13057030	0.043927	2.15104	Training
72	N67	RB-37774	RBD (331–521)	IgG#5-HRP	Plasma	0.0625	496720	13057030	0.038042	2.15104	Training
72	N68	RB-37783	RBD (331–521)	IgG#5-HRP	Plasma	0.0625	529040	13057030	0.040518	2.15104	Training
72	N69	RB-37791	RBD (331–521)	IgG#5-HRP	Plasma	0.0625	678160	13057030	0.051938	2.15104	Training
72	N70	RB-37768	RBD (331–521)	IgG#5-HRP	Plasma	0.0625	615840	13057030	0.047165	2.15104	Training
72	N71	RB-37776	RBD (331–521)	IgG#5-HRP	Plasma	0.0625	505520	13057030	0.038716	2.15104	Training
72	N72	RB-37786	RBD (331–521)	IgG#5-HRP	Plasma	0.0625	755120	13057030	0.057832	2.15104	Training
72	N65	RB-37795	spike	IgG#5-HRP	Plasma	0.0625	770040	13066935	0.05893	2.16029	Training
72	N66	RB-37765	spike	IgG#5-HRP	Plasma	0.0625	844840	13066935	0.064655	2.16029	Training
72	N67	RB-37774	spike	IgG#5-HRP	Plasma	0.0625	792080	13066935	0.060617	2.16029	Training
72	N68	RB-37783	spike	IgG#5-HRP	Plasma	0.0625	668560	13066935	0.051164	2.16029	Training
72	N69	RB-37791	spike	IgG#5-HRP	Plasma	0.0625	1458440	13066935	0.111613	2.16029	Training
72	N70	RB-37768	spike	IgG#5-HRP	Plasma	0.0625	818200	13066935	0.062616	2.16029	Training
72	N71	RB-37776	spike	IgG#5-HRP	Plasma	0.0625	598280	13066935	0.045786	2.16029	Training
72	N72	RB-37786	spike	IgG#5-HRP	Plasma	0.0625	1125360	13066935	0.086123	2.16029	Training
72	A243	CVD02134	N	IgG#5-HRP	Serum	0.0625	28818760	8017905	3.5943	2.96755	Training
72	A244	CVD02135	N	IgG#5-HRP	Serum	0.0625	600640	8017905	0.074912	2.96755	Training
72	A260	CVD02169	N	IgG#5-HRP	Serum	0.0625	17932400	8017905	2.23654	2.96755	Training
72	A281	CVD02205	N	IgG#5-HRP	Serum	0.0625	26014520	8017905	3.24455	2.96755	Training
72	A342	CVD02331	N	IgG#5-HRP	Serum	0.0625	22456800	8017905	2.80083	2.96755	Training
72	A352	CVD02359	N	IgG#5-HRP	Serum	0.0625	25364960	8017905	3.16354	2.96755	Training
72	A353	CVD02360	N	IgG#5-HRP	Serum	0.0625	3932880	8017905	0.490512	2.96755	Training
72	A354	CVD02361	N	IgG#5-HRP	Serum	0.0625	21299360	8017905	2.65647	2.96755	Training
72	A243	CVD02134	RBD (331–521)	IgG#5-HRP	Serum	0.0625	26712280	13057030	2.04582	2.15104	Training
72	A244	CVD02135	RBD (331–521)	IgG#5-HRP	Serum	0.0625	405080	13057030	0.031024	2.15104	Training
72	A260	CVD02169	RBD (331–521)	IgG#5-HRP	Serum	0.0625	25221840	13057030	1.93167	2.15104	Training
72	A281	CVD02205	RBD (331–521)	IgG#5-HRP	Serum	0.0625	25983520	13057030	1.99	2.15104	Training
72	A342	CVD02331	RBD (331–521)	IgG#5-HRP	Serum	0.0625	8093520	13057030	0.619859	2.15104	Training
72	A352	CVD02359	RBD (331–521)	IgG#5-HRP	Serum	0.0625	24404240	13057030	1.86905	2.15104	Training
72	A353	CVD02360	RBD (331–521)	IgG#5-HRP	Serum	0.0625	10093400	13057030	0.773024	2.15104	Training
72	A354	CVD02361	RBD (331–521)	IgG#5-HRP	Serum	0.0625	24710000	13057030	1.89247	2.15104	Training
72	A243	CVD02134	spike	IgG#5-HRP	Serum	0.0625	26719920	13066935	2.04485	2.16029	Training
72	A244	CVD02135	spike	IgG#5-HRP	Serum	0.0625	531920	13066935	0.040707	2.16029	Training
72	A260	CVD02169	spike	IgG#5-HRP	Serum	0.0625	27097480	13066935	2.07374	2.16029	Training
72	A281	CVD02205	spike	IgG#5-HRP	Serum	0.0625	23902760	13066935	1.82925	2.16029	Training
72	A342	CVD02331	spike	IgG#5-HRP	Serum	0.0625	22783560	13066935	1.7436	2.16029	Training
72	A352	CVD02359	spike	IgG#5-HRP	Serum	0.0625	24151760	13066935	1.84831	2.16029	Training
72	A353	CVD02360	spike	IgG#5-HRP	Serum	0.0625	22247480	13066935	1.70258	2.16029	Training
72	A354	CVD02361	spike	IgG#5-HRP	Serum	0.0625	25888920	13066935	1.98125	2.16029	Training
72	N73	RB-37763	N	IgG#5-HRP	Plasma	0.0625	523880	8017905	0.065339	2.96755	Training
72	N74	RB-37773	N	IgG#5-HRP	Plasma	0.0625	444680	8017905	0.055461	2.96755	Training
72	N75	RB-37782	N	IgG#5-HRP	Plasma	0.0625	514800	8017905	0.064206	2.96755	Training
72	N76	RB-37793	N	IgG#5-HRP	Plasma	0.0625	595840	8017905	0.074314	2.96755	Training
72	N77	RB-37675	N	IgG#5-HRP	Plasma	0.0625	531680	8017905	0.066312	2.96755	Training
72	N78	RB-37704	N	IgG#5-HRP	Plasma	0.0625	432960	8017905	0.053999	2.96755	Training
72	N79	RB-37712	N	IgG#5-HRP	Plasma	0.0625	516600	8017905	0.064431	2.96755	Training
72	N80	RB-37713	N	IgG#5-HRP	Plasma	0.0625	589520	8017905	0.073525	2.96755	Training
72	N73	RB-37763	RBD (331–521)	IgG#5-HRP	Plasma	0.0625	592600	13057030	0.045386	2.15104	Training
72	N74	RB-37773	RBD (331–521)	IgG#5-HRP	Plasma	0.0625	482960	13057030	0.036989	2.15104	Training
72	N75	RB-37782	RBD (331–521)	IgG#5-HRP	Plasma	0.0625	549880	13057030	0.042114	2.15104	Training
72	N76	RB-37793	RBD (331–521)	IgG#5-HRP	Plasma	0.0625	535280	13057030	0.040996	2.15104	Training
72	N77	RB-37675	RBD (331–521)	IgG#5-HRP	Plasma	0.0625	531920	13057030	0.040738	2.15104	Training
72	N78	RB-37704	RBD (331–521)	IgG#5-HRP	Plasma	0.0625	430440	13057030	0.032966	2.15104	Training
72	N79	RB-37712	RBD (331–521)	IgG#5-HRP	Plasma	0.0625	461320	13057030	0.035331	2.15104	Training
72	N80	RB-37713	RBD (331–521)	IgG#5-HRP	Plasma	0.0625	701960	13057030	0.053761	2.15104	Training
72	N73	RB-37763	spike	IgG#5-HRP	Plasma	0.0625	836360	13066935	0.064006	2.16029	Training
72	N74	RB-37773	spike	IgG#5-HRP	Plasma	0.0625	600080	13066935	0.045924	2.16029	Training
72	N75	RB-37782	spike	IgG#5-HRP	Plasma	0.0625	1480680	13066935	0.113315	2.16029	Training
72	N76	RB-37793	spike	IgG#5-HRP	Plasma	0.0625	1775120	13066935	0.135848	2.16029	Training
72	N77	RB-37675	spike	IgG#5-HRP	Plasma	0.0625	714840	13066935	0.054706	2.16029	Training
72	N78	RB-37704	spike	IgG#5-HRP	Plasma	0.0625	528000	13066935	0.040407	2.16029	Training
72	N79	RB-37712	spike	IgG#5-HRP	Plasma	0.0625	714560	13066935	0.054685	2.16029	Training
72	N80	RB-37713	spike	IgG#5-HRP	Plasma	0.0625	1026560	13066935	0.078562	2.16029	Training
72	A362	CVD02375	N	IgG#5-HRP	Serum	0.0625	27334200	8017905	3.40915	2.96755	Training
72	A391	CVD02437	N	IgG#5-HRP	Serum	0.0625	25595600	8017905	3.19231	2.96755	Training
72	A427	CVD02508	N	IgG#5-HRP	Serum	0.0625	26249640	8017905	3.27388	2.96755	Training
72	A435	CVD02524	N	IgG#5-HRP	Serum	0.0625	29130280	8017905	3.63315	2.96755	Training
72	A440	CVD02533	N	IgG#5-HRP	Serum	0.0625	23902400	8017905	2.98113	2.96755	Training
72	A491	CVD02640	N	IgG#5-HRP	Serum	0.0625	28443520	8017905	3.5475	2.96755	Training
72	A503	CVD02663	N	IgG#5-HRP	Serum	0.0625	15071920	8017905	1.87978	2.96755	Training
72	A507	CVD02671	N	IgG#5-HRP	Serum	0.0625	19698960	8017905	2.45687	2.96755	Training
72	A362	CVD02375	RBD (331–521)	IgG#5-HRP	Serum	0.0625	27774280	13057030	2.12715	2.15104	Training
72	A391	CVD02437	RBD (331–521)	IgG#5-HRP	Serum	0.0625	28193680	13057030	2.15927	2.15104	Training
72	A427	CVD02508	RBD (331–521)	IgG#5-HRP	Serum	0.0625	26572320	13057030	2.0351	2.15104	Training
72	A435	CVD02524	RBD (331–521)	IgG#5-HRP	Serum	0.0625	28694360	13057030	2.19762	2.15104	Training
72	A440	CVD02533	RBD (331–521)	IgG#5-HRP	Serum	0.0625	26928960	13057030	2.06241	2.15104	Training
72	A491	CVD02640	RBD (331–521)	IgG#5-HRP	Serum	0.0625	24864880	13057030	1.90433	2.15104	Training
72	A503	CVD02663	RBD (331–521)	IgG#5-HRP	Serum	0.0625	28145640	13057030	2.15559	2.15104	Training
72	A507	CVD02671	RBD (331–521)	IgG#5-HRP	Serum	0.0625	26219560	13057030	2.00808	2.15104	Training
72	A362	CVD02375	spike	IgG#5-HRP	Serum	0.0625	28171120	13066935	2.15591	2.16029	Training
72	A391	CVD02437	spike	IgG#5-HRP	Serum	0.0625	26504880	13066935	2.02839	2.16029	Training
72	A427	CVD02508	spike	IgG#5-HRP	Serum	0.0625	26212720	13066935	2.00603	2.16029	Training
72	A435	CVD02524	spike	IgG#5-HRP	Serum	0.0625	26182000	13066935	2.00368	2.16029	Training
72	A440	CVD02533	spike	IgG#5-HRP	Serum	0.0625	24593280	13066935	1.8821	2.16029	Training
72	A491	CVD02640	spike	IgG#5-HRP	Serum	0.0625	28653760	13066935	2.19285	2.16029	Training
72	A503	CVD02663	spike	IgG#5-HRP	Serum	0.0625	27741360	13066935	2.12302	2.16029	Training
72	A507	CVD02671	spike	IgG#5-HRP	Serum	0.0625	26457520	13066935	2.02477	2.16029	Training
72	N81	RB-37670	N	IgG#5-HRP	Plasma	0.0625	571960	8017905	0.071335	2.96755	Training
72	N82	RB-37677	N	IgG#5-HRP	Plasma	0.0625	475800	8017905	0.059342	2.96755	Training
72	N83	RB-37686	N	IgG#5-HRP	Plasma	0.0625	580920	8017905	0.072453	2.96755	Training
72	N84	RB-37665	N	IgG#5-HRP	Plasma	0.0625	1319480	8017905	0.164567	2.96755	Training
72	N85	RB-37706	N	IgG#5-HRP	Plasma	0.0625	1145840	8017905	0.14291	2.96755	Training
72	N86	RB-37716	N	IgG#5-HRP	Plasma	0.0625	672000	8017905	0.083812	2.96755	Training
72	N87	RB-37671	N	IgG#5-HRP	Plasma	0.0625	679480	8017905	0.084745	2.96755	Training
72	N88	RB-37688	N	IgG#5-HRP	Plasma	0.0625	632360	8017905	0.078868	2.96755	Training
72	N81	RB-37670	RBD (331–521)	IgG#5-HRP	Plasma	0.0625	557760	13057030	0.042717	2.15104	Training
72	N82	RB-37677	RBD (331–521)	IgG#5-HRP	Plasma	0.0625	445600	13057030	0.034127	2.15104	Training
72	N83	RB-37686	RBD (331–521)	IgG#5-HRP	Plasma	0.0625	504160	13057030	0.038612	2.15104	Training
72	N84	RB-37665	RBD (331–521)	IgG#5-HRP	Plasma	0.0625	877840	13057030	0.067231	2.15104	Training
72	N85	RB-37706	RBD (331–521)	IgG#5-HRP	Plasma	0.0625	466480	13057030	0.035726	2.15104	Training
72	N86	RB-37716	RBD (331–521)	IgG#5-HRP	Plasma	0.0625	490760	13057030	0.037586	2.15104	Training
72	N87	RB-37671	RBD (331–521)	IgG#5-HRP	Plasma	0.0625	646480	13057030	0.049512	2.15104	Training
72	N88	RB-37688	RBD (331–521)	IgG#5-HRP	Plasma	0.0625	599080	13057030	0.045882	2.15104	Training
72	N81	RB-37670	spike	IgG#5-HRP	Plasma	0.0625	793560	13066935	0.06073	2.16029	Training
72	N82	RB-37677	spike	IgG#5-HRP	Plasma	0.0625	626520	13066935	0.047947	2.16029	Training
72	N83	RB-37686	spike	IgG#5-HRP	Plasma	0.0625	652160	13066935	0.049909	2.16029	Training
72	N84	RB-37665	spike	IgG#5-HRP	Plasma	0.0625	862480	13066935	0.066005	2.16029	Training
72	N85	RB-37706	spike	IgG#5-HRP	Plasma	0.0625	711520	13066935	0.054452	2.16029	Training
72	N86	RB-37716	spike	IgG#5-HRP	Plasma	0.0625	1969320	13066935	0.15071	2.16029	Training
72	N87	RB-37671	spike	IgG#5-HRP	Plasma	0.0625	1304000	13066935	0.099794	2.16029	Training
72	N88	RB-37688	spike	IgG#5-HRP	Plasma	0.0625	857720	13066935	0.06564	2.16029	Training
72	N89	RB-37715	N	IgG#5-HRP	Plasma	0.0625	735360	8017905	0.091715	2.96755	Training
72	N90	RB-37689	N	IgG#5-HRP	Plasma	0.0625	470120	8017905	0.058634	2.96755	Training
72	N91	RB-37717	N	IgG#5-HRP	Plasma	0.0625	518280	8017905	0.06464	2.96755	Training
72	N92	RB-37708	N	IgG#5-HRP	Plasma	0.0625	424800	8017905	0.052981	2.96755	Training
72	N93	RB-37718	N	IgG#5-HRP	Plasma	0.0625	660920	8017905	0.082431	2.96755	Training
72	N94	RB-37682	N	IgG#5-HRP	Plasma	0.0625	912480	8017905	0.113805	2.96755	Training
72	N95	RB-37719	N	IgG#5-HRP	Plasma	0.0625	1330720	8017905	0.165969	2.96755	Training
72	N96	RB-37674	N	IgG#5-HRP	Plasma	0.0625	457520	8017905	0.057062	2.96755	Training
72	N89	RB-37715	RBD (331–521)	IgG#5-HRP	Plasma	0.0625	608240	13057030	0.046583	2.15104	Training
72	N90	RB-37689	RBD (331–521)	IgG#5-HRP	Plasma	0.0625	480520	13057030	0.036802	2.15104	Training
72	N91	RB-37717	RBD (331–521)	IgG#5-HRP	Plasma	0.0625	488680	13057030	0.037427	2.15104	Training
72	N92	RB-37708	RBD (331–521)	IgG#5-HRP	Plasma	0.0625	432320	13057030	0.03311	2.15104	Training
72	N93	RB-37718	RBD (331–521)	IgG#5-HRP	Plasma	0.0625	501240	13057030	0.038389	2.15104	Training
72	N94	RB-37682	RBD (331–521)	IgG#5-HRP	Plasma	0.0625	522520	13057030	0.040018	2.15104	Training
72	N95	RB-37719	RBD (331–521)	IgG#5-HRP	Plasma	0.0625	785080	13057030	0.060127	2.15104	Training
72	N96	RB-37674	RBD (331–521)	IgG#5-HRP	Plasma	0.0625	485480	13057030	0.037182	2.15104	Training
72	N89	RB-37715	spike	IgG#5-HRP	Plasma	0.0625	2074640	13066935	0.15877	2.16029	Training
72	N90	RB-37689	spike	IgG#5-HRP	Plasma	0.0625	710360	13066935	0.054363	2.16029	Training
72	N91	RB-37717	spike	IgG#5-HRP	Plasma	0.0625	585160	13066935	0.044782	2.16029	Training
72	N92	RB-37708	spike	IgG#5-HRP	Plasma	0.0625	734600	13066935	0.056218	2.16029	Training
72	N93	RB-37718	spike	IgG#5-HRP	Plasma	0.0625	1146560	13066935	0.087745	2.16029	Training
72	N94	RB-37682	spike	IgG#5-HRP	Plasma	0.0625	712840	13066935	0.054553	2.16029	Training
72	N95	RB-37719	spike	IgG#5-HRP	Plasma	0.0625	892360	13066935	0.068291	2.16029	Training
72	N96	RB-37674	spike	IgG#5-HRP	Plasma	0.0625	742600	13066935	0.05683	2.16029	Training
72	N97	RB-37691	N	IgG#5-HRP	Plasma	0.0625	526760	8017905	0.065698	2.96755	Training
72	N98	RB-37702	N	IgG#5-HRP	Plasma	0.0625	519880	8017905	0.06484	2.96755	Training
72	N99	RB-37720	N	IgG#5-HRP	Plasma	0.0625	702720	8017905	0.087644	2.96755	Training
72	N100	RB-37714	N	IgG#5-HRP	Plasma	0.0625	565440	8017905	0.070522	2.96755	Training
72	A30	CVD00516	N	IgG#5-HRP	Serum	0.0625	4133080	8017905	0.515481	2.96755	Training
72	A40	CVD00764	N	IgG#5-HRP	Serum	0.0625	28280920	8017905	3.52722	2.96755	Training
72	A44	CVD00843	N	IgG#5-HRP	Serum	0.0625	25812360	8017905	3.21934	2.96755	Training
72	A50	CVD00865	N	IgG#5-HRP	Serum	0.0625	743840	8017905	0.092772	2.96755	Training
72	N97	RB-37691	RBD (331–521)	IgG#5-HRP	Plasma	0.0625	707960	13057030	0.054221	2.15104	Training
72	N98	RB-37702	RBD (331–521)	IgG#5-HRP	Plasma	0.0625	576040	13057030	0.044117	2.15104	Training
72	N99	RB-37720	RBD (331–521)	IgG#5-HRP	Plasma	0.0625	688240	13057030	0.05271	2.15104	Training
72	N100	RB-37714	RBD (331–521)	IgG#5-HRP	Plasma	0.0625	492320	13057030	0.037705	2.15104	Training
72	A30	CVD00516	RBD (331–521)	IgG#5-HRP	Serum	0.0625	1111880	13057030	0.085156	2.15104	Training
72	A40	CVD00764	RBD (331–521)	IgG#5-HRP	Serum	0.0625	29040760	13057030	2.22415	2.15104	Training
72	A44	CVD00843	RBD (331–521)	IgG#5-HRP	Serum	0.0625	28224440	13057030	2.16163	2.15104	Training
72	A50	CVD00865	RBD (331–521)	IgG#5-HRP	Serum	0.0625	727840	13057030	0.055743	2.15104	Training
72	N97	RB-37691	spike	IgG#5-HRP	Plasma	0.0625	1046800	13066935	0.080111	2.16029	Training
72	N98	RB-37702	spike	IgG#5-HRP	Plasma	0.0625	1315840	13066935	0.1007	2.16029	Training
72	N99	RB-37720	spike	IgG#5-HRP	Plasma	0.0625	856680	13066935	0.065561	2.16029	Training
72	N100	RB-37714	spike	IgG#5-HRP	Plasma	0.0625	901400	13066935	0.068983	2.16029	Training
72	A30	CVD00516	spike	IgG#5-HRP	Serum	0.0625	12221600	13066935	0.935307	2.16029	Training
72	A40	CVD00764	spike	IgG#5-HRP	Serum	0.0625	27769200	13066935	2.12515	2.16029	Training
72	A44	CVD00843	spike	IgG#5-HRP	Serum	0.0625	27288440	13066935	2.08836	2.16029	Training
72	A50	CVD00865	spike	IgG#5-HRP	Serum	0.0625	1239720	13066935	0.094875	2.16029	Training
72	A51	CVD00868	N	IgG#5-HRP	Serum	0.0625	1473080	8017905	0.183724	2.96755	Training
72	A55	CVD00948	N	IgG#5-HRP	Serum	0.0625	27434800	8017905	3.42169	2.96755	Training
72	A57	CVD00979	N	IgG#5-HRP	Serum	0.0625	23570520	8017905	2.93974	2.96755	Training
72	A61	CVD01023	N	IgG#5-HRP	Serum	0.0625	26063760	8017905	3.25069	2.96755	Training
72	A70	CVD01118	N	IgG#5-HRP	Serum	0.0625	25908920	8017905	3.23138	2.96755	Training
72	A72	CVD01124	N	IgG#5-HRP	Serum	0.0625	14213640	8017905	1.77274	2.96755	Training
72	A76	CVD01182	N	IgG#5-HRP	Serum	0.0625	28370360	8017905	3.53838	2.96755	Training
72	A82	CVD01240	N	IgG#5-HRP	Serum	0.0625	25797920	8017905	3.21754	2.96755	Training
72	A51	CVD00868	RBD (331–521)	IgG#5-HRP	Serum	0.0625	802680	13057030	0.061475	2.15104	Training
72	A55	CVD00948	RBD (331–521)	IgG#5-HRP	Serum	0.0625	25929960	13057030	1.9859	2.15104	Training
72	A57	CVD00979	RBD (331–521)	IgG#5-HRP	Serum	0.0625	20420600	13057030	1.56395	2.15104	Training
72	A61	CVD01023	RBD (331–521)	IgG#5-HRP	Serum	0.0625	28818080	13057030	2.20709	2.15104	Training
72	A70	CVD01118	RBD (331–521)	IgG#5-HRP	Serum	0.0625	10884760	13057030	0.833632	2.15104	Training
72	A72	CVD01124	RBD (331–521)	IgG#5-HRP	Serum	0.0625	5924080	13057030	0.453708	2.15104	Training
72	A76	CVD01182	RBD (331–521)	IgG#5-HRP	Serum	0.0625	29561600	13057030	2.26404	2.15104	Training
72	A82	CVD01240	RBD (331–521)	IgG#5-HRP	Serum	0.0625	29228560	13057030	2.23853	2.15104	Training
72	A51	CVD00868	spike	IgG#5-HRP	Serum	0.0625	7333720	13066935	0.561243	2.16029	Training
72	A55	CVD00948	spike	IgG#5-HRP	Serum	0.0625	25187240	13066935	1.92755	2.16029	Training
72	A57	CVD00979	spike	IgG#5-HRP	Serum	0.0625	27059000	13066935	2.0708	2.16029	Training
72	A61	CVD01023	spike	IgG#5-HRP	Serum	0.0625	29009640	13066935	2.22008	2.16029	Training
72	A70	CVD01118	spike	IgG#5-HRP	Serum	0.0625	25607960	13066935	1.95975	2.16029	Training
72	A72	CVD01124	spike	IgG#5-HRP	Serum	0.0625	21392120	13066935	1.63712	2.16029	Training
72	A76	CVD01182	spike	IgG#5-HRP	Serum	0.0625	28060640	13066935	2.14745	2.16029	Training
72	A82	CVD01240	spike	IgG#5-HRP	Serum	0.0625	28392000	13066935	2.17281	2.16029	Training
72	A99	CVD01431	N	IgG#5-HRP	Serum	0.0625	28212480	8017905	3.51869	2.96755	Training
72	A105	CVD01487	N	IgG#5-HRP	Serum	0.0625	1425720	8017905	0.177817	2.96755	Training
72	A109	CVD01546	N	IgG#5-HRP	Serum	0.0625	19721080	8017905	2.45963	2.96755	Training
72	A110	CVD01556	N	IgG#5-HRP	Serum	0.0625	27198840	8017905	3.39226	2.96755	Training
72	A113	CVD01565	N	IgG#5-HRP	Serum	0.0625	24547640	8017905	3.0616	2.96755	Training
72	A120	CVD01620	N	IgG#5-HRP	Serum	0.0625	21924280	8017905	2.73442	2.96755	Training
72	A122	CVD01639	N	IgG#5-HRP	Serum	0.0625	24076840	8017905	3.00288	2.96755	Training
72	A125	CVD01645	N	IgG#5-HRP	Serum	0.0625	4030880	8017905	0.502735	2.96755	Training
72	A99	CVD01431	RBD (331–521)	IgG#5-HRP	Serum	0.0625	26519720	13057030	2.03107	2.15104	Training
72	A105	CVD01487	RBD (331–521)	IgG#5-HRP	Serum	0.0625	775000	13057030	0.059355	2.15104	Training
72	A109	CVD01546	RBD (331–521)	IgG#5-HRP	Serum	0.0625	26322920	13057030	2.016	2.15104	Training
72	A110	CVD01556	RBD (331–521)	IgG#5-HRP	Serum	0.0625	29511600	13057030	2.26021	2.15104	Training
72	A113	CVD01565	RBD (331–521)	IgG#5-HRP	Serum	0.0625	26819960	13057030	2.05406	2.15104	Training
72	A120	CVD01620	RBD (331–521)	IgG#5-HRP	Serum	0.0625	27173600	13057030	2.08115	2.15104	Training
72	A122	CVD01639	RBD (331–521)	IgG#5-HRP	Serum	0.0625	27413960	13057030	2.09956	2.15104	Training
72	A125	CVD01645	RBD (331–521)	IgG#5-HRP	Serum	0.0625	7372960	13057030	0.564674	2.15104	Training
72	A99	CVD01431	spike	IgG#5-HRP	Serum	0.0625	26713720	13066935	2.04437	2.16029	Training
72	A105	CVD01487	spike	IgG#5-HRP	Serum	0.0625	2500160	13066935	0.191335	2.16029	Training
72	A109	CVD01546	spike	IgG#5-HRP	Serum	0.0625	28215000	13066935	2.15927	2.16029	Training
72	A110	CVD01556	spike	IgG#5-HRP	Serum	0.0625	27822080	13066935	2.1292	2.16029	Training
72	A113	CVD01565	spike	IgG#5-HRP	Serum	0.0625	27926520	13066935	2.13719	2.16029	Training
72	A120	CVD01620	spike	IgG#5-HRP	Serum	0.0625	29385000	13066935	2.24881	2.16029	Training
72	A122	CVD01639	spike	IgG#5-HRP	Serum	0.0625	26154240	13066935	2.00156	2.16029	Training
72	A125	CVD01645	spike	IgG#5-HRP	Serum	0.0625	13837560	13066935	1.05897	2.16029	Training
101	COVHD-049 Week 6		N	IgG#5-HRP	Serum	0.0625	350680		0.04496		Dialysis
101	COVHD-050 Week 6		N	IgG#5-HRP	Serum	0.0625	294440		0.03775		Dialysis
101	COVHD-051 Week 6		N	IgG#5-HRP	Serum	0.0625	865040		0.110905		Dialysis
101	COVHD-052 Week 6		N	IgG#5-HRP	Serum	0.0625	251040		0.032185		Dialysis
101	COVHD-054 Week 6		N	IgG#5-HRP	Serum	0.0625	275800		0.03536		Dialysis
101	COVHD-055 Week 6		N	IgG#5-HRP	Serum	0.0625	1127840		0.144598		Dialysis
101	COVHD-056 Week 6		N	IgG#5-HRP	Serum	0.0625	500360		0.06415		Dialysis
101	COVHD-057 Week 6		N	IgG#5-HRP	Serum	0.0625	199160		0.025534		Dialysis
101	COVHD-049 Week 6		RBD (331–521)	IgG#5-HRP	Serum	0.0625	18732600		1.49554		Dialysis
101	COVHD-050 Week 6		RBD (331–521)	IgG#5-HRP	Serum	0.0625	18348760		1.4649		Dialysis
101	COVHD-051 Week 6		RBD (331–521)	IgG#5-HRP	Serum	0.0625	12537600		1.00096		Dialysis
101	COVHD-052 Week 6		RBD (331–521)	IgG#5-HRP	Serum	0.0625	1643040		0.131174		Dialysis
101	COVHD-054 Week 6		RBD (331–521)	IgG#5-HRP	Serum	0.0625	1021480		0.081551		Dialysis
101	COVHD-055 Week 6		RBD (331–521)	IgG#5-HRP	Serum	0.0625	18162360		1.45002		Dialysis
101	COVHD-056 Week 6		RBD (331–521)	IgG#5-HRP	Serum	0.0625	16028040		1.27962		Dialysis
101	COVHD-057 Week 6		RBD (331–521)	IgG#5-HRP	Serum	0.0625	3592520		0.286814		Dialysis
101	COVHD-049 Week 6		spike	IgG#5-HRP	Serum	0.0625	21927040		1.61692		Dialysis
101	COVHD-050 Week 6		spike	IgG#5-HRP	Serum	0.0625	22358520		1.64873		Dialysis
101	COVHD-051 Week 6		spike	IgG#5-HRP	Serum	0.0625	20434800		1.50688		Dialysis
101	COVHD-052 Week 6		spike	IgG#5-HRP	Serum	0.0625	15883000		1.17122		Dialysis
101	COVHD-054 Week 6		spike	IgG#5-HRP	Serum	0.0625	6308720		0.46521		Dialysis
101	COVHD-055 Week 6		spike	IgG#5-HRP	Serum	0.0625	19590720		1.44463		Dialysis
101	COVHD-056 Week 6		spike	IgG#5-HRP	Serum	0.0625	18942720		1.39685		Dialysis
101	COVHD-057 Week 6		spike	IgG#5-HRP	Serum	0.0625	6908560		0.509442		Dialysis
101	COVHD-049 Week 6		N	IgG#5-HRP	Serum	0.0625	115040		0.015603		Dialysis
101	COVHD-050 Week 6		N	IgG#5-HRP	Serum	0.0625	95040		0.01289		Dialysis
101	COVHD-051 Week 6		N	IgG#5-HRP	Serum	0.0625	349360		0.047383		Dialysis
101	COVHD-052 Week 6		N	IgG#5-HRP	Serum	0.0625	57240		0.007763		Dialysis
101	COVHD-054 Week 6		N	IgG#5-HRP	Serum	0.0625	71240		0.009662		Dialysis
101	COVHD-055 Week 6		N	IgG#5-HRP	Serum	0.0625	331200		0.04492		Dialysis
101	COVHD-056 Week 6		N	IgG#5-HRP	Serum	0.0625	172640		0.023415		Dialysis
101	COVHD-057 Week 6		N	IgG#5-HRP	Serum	0.0625	127320		0.017268		Dialysis
101	COVHD-049 Week 6		RBD (331–521)	IgG#5-HRP	Serum	0.0625	13143560		1.06302		Dialysis
101	COVHD-050 Week 6		RBD (331–521)	IgG#5-HRP	Serum	0.0625	14965120		1.21035		Dialysis
101	COVHD-051 Week 6		RBD (331–521)	IgG#5-HRP	Serum	0.0625	7220600		0.583987		Dialysis
101	COVHD-052 Week 6		RBD (331–521)	IgG#5-HRP	Serum	0.0625	827840		0.066954		Dialysis
101	COVHD-054 Week 6		RBD (331–521)	IgG#5-HRP	Serum	0.0625	471640		0.038145		Dialysis
101	COVHD-055 Week 6		RBD (331–521)	IgG#5-HRP	Serum	0.0625	16174440		1.30815		Dialysis
101	COVHD-056 Week 6		RBD (331–521)	IgG#5-HRP	Serum	0.0625	11134640		0.900547		Dialysis
101	COVHD-057 Week 6		RBD (331–521)	IgG#5-HRP	Serum	0.0625	1253120		0.10135		Dialysis
101	COVHD-049 Week 6		spike	IgG#5-HRP	Serum	0.0625	19770040		1.48563		Dialysis
101	COVHD-050 Week 6		spike	IgG#5-HRP	Serum	0.0625	22572520		1.69623		Dialysis
101	COVHD-051 Week 6		spike	IgG#5-HRP	Serum	0.0625	13533760		1.017		Dialysis
101	COVHD-052 Week 6		spike	IgG#5-HRP	Serum	0.0625	7418200		0.557445		Dialysis
101	COVHD-054 Week 6		spike	IgG#5-HRP	Serum	0.0625	2473400		0.185865		Dialysis
101	COVHD-055 Week 6		spike	IgG#5-HRP	Serum	0.0625	18187360		1.3667		Dialysis
101	COVHD-056 Week 6		spike	IgG#5-HRP	Serum	0.0625	15502560		1.16495		Dialysis
101	COVHD-057 Week 6		spike	IgG#5-HRP	Serum	0.0625	2925720		0.219855		Dialysis
101	COVHD-132 Baseline 1		N	IgG#5-HRP	Serum	0.0625	106720		0.013682		Dialysis
101	COVHD-133 Baseline 1		N	IgG#5-HRP	Serum	0.0625	915360		0.117357		Dialysis
101	COVHD-134 Baseline 1		N	IgG#5-HRP	Serum	0.0625	297000		0.038078		Dialysis
101	COVHD-135 Baseline 1		N	IgG#5-HRP	Serum	0.0625	251960		0.032303		Dialysis
101	COVHD-136 Baseline 1		N	IgG#5-HRP	Serum	0.0625	1530200		0.196184		Dialysis
101	COVHD-137 Baseline 1		N	IgG#5-HRP	Serum	0.0625	213640		0.02739		Dialysis
101	COVHD-138 Baseline 1		N	IgG#5-HRP	Serum	0.0625	385040		0.049365		Dialysis
101	COVHD-139 Baseline 1		N	IgG#5-HRP	Serum	0.0625	411280		0.05273		Dialysis
101	COVHD-132 Baseline 1		RBD (331–521)	IgG#5-HRP	Serum	0.0625	176880		0.014121		Dialysis
101	COVHD-133 Baseline 1		RBD (331–521)	IgG#5-HRP	Serum	0.0625	415440		0.033167		Dialysis
101	COVHD-134 Baseline 1		RBD (331–521)	IgG#5-HRP	Serum	0.0625	276920		0.022108		Dialysis
101	COVHD-135 Baseline 1		RBD (331–521)	IgG#5-HRP	Serum	0.0625	260120		0.020767		Dialysis
101	COVHD-136 Baseline 1		RBD (331–521)	IgG#5-HRP	Serum	0.0625	441960		0.035284		Dialysis
101	COVHD-137 Baseline 1		RBD (331–521)	IgG#5-HRP	Serum	0.0625	201120		0.016057		Dialysis
101	COVHD-138 Baseline 1		RBD (331–521)	IgG#5-HRP	Serum	0.0625	238080		0.019007		Dialysis
101	COVHD-139 Baseline 1		RBD (331–521)	IgG#5-HRP	Serum	0.0625	235960		0.018838		Dialysis
101	COVHD-132 Baseline 1		spike	IgG#5-HRP	Serum	0.0625	268840		0.019824		Dialysis
101	COVHD-133 Baseline 1		spike	IgG#5-HRP	Serum	0.0625	1565160		0.115416		Dialysis
101	COVHD-134 Baseline 1		spike	IgG#5-HRP	Serum	0.0625	598720		0.04415		Dialysis
101	COVHD-135 Baseline 1		spike	IgG#5-HRP	Serum	0.0625	349280		0.025756		Dialysis
101	COVHD-136 Baseline 1		spike	IgG#5-HRP	Serum	0.0625	2851040		0.210238		Dialysis
101	COVHD-137 Baseline 1		spike	IgG#5-HRP	Serum	0.0625	450120		0.033192		Dialysis
101	COVHD-138 Baseline 1		spike	IgG#5-HRP	Serum	0.0625	2198240		0.1621		Dialysis
101	COVHD-139 Baseline 1		spike	IgG#5-HRP	Serum	0.0625	397240		0.029293		Dialysis
101	COVHD-132 Baseline 1		N	IgG#5-HRP	Serum	0.0625	28600		0.003879		Dialysis
101	COVHD-133 Baseline 1		N	IgG#5-HRP	Serum	0.0625	326720		0.044313		Dialysis
101	COVHD-134 Baseline 1		N	IgG#5-HRP	Serum	0.0625	68720		0.00932		Dialysis
101	COVHD-135 Baseline 1		N	IgG#5-HRP	Serum	0.0625	57760		0.007834		Dialysis
101	COVHD-136 Baseline 1		N	IgG#5-HRP	Serum	0.0625	431200		0.058483		Dialysis
101	COVHD-137 Baseline 1		N	IgG#5-HRP	Serum	0.0625	60520		0.008208		Dialysis
101	COVHD-138 Baseline 1		N	IgG#5-HRP	Serum	0.0625	93800		0.012722		Dialysis
101	COVHD-139 Baseline 1		N	IgG#5-HRP	Serum	0.0625	196160		0.026605		Dialysis
101	COVHD-132 Baseline 1		RBD (331–521)	IgG#5-HRP	Serum	0.0625	74880		0.006056		Dialysis
101	COVHD-133 Baseline 1		RBD (331–521)	IgG#5-HRP	Serum	0.0625	179720		0.014535		Dialysis
101	COVHD-134 Baseline 1		RBD (331–521)	IgG#5-HRP	Serum	0.0625	107880		0.008725		Dialysis
101	COVHD-135 Baseline 1		RBD (331–521)	IgG#5-HRP	Serum	0.0625	87520		0.007078		Dialysis
101	COVHD-136 Baseline 1		RBD (331–521)	IgG#5-HRP	Serum	0.0625	146320		0.011834		Dialysis
101	COVHD-137 Baseline 1		RBD (331–521)	IgG#5-HRP	Serum	0.0625	86560		0.007001		Dialysis
101	COVHD-138 Baseline 1		RBD (331–521)	IgG#5-HRP	Serum	0.0625	119560		0.00967		Dialysis
101	COVHD-139 Baseline 1		RBD (331–521)	IgG#5-HRP	Serum	0.0625	147920		0.011963		Dialysis
101	COVHD-132 Baseline 1		spike	IgG#5-HRP	Serum	0.0625	109640		0.008239		Dialysis
101	COVHD-133 Baseline 1		spike	IgG#5-HRP	Serum	0.0625	806720		0.060621		Dialysis
101	COVHD-134 Baseline 1		spike	IgG#5-HRP	Serum	0.0625	207000		0.015555		Dialysis
101	COVHD-135 Baseline 1		spike	IgG#5-HRP	Serum	0.0625	119880		0.009008		Dialysis
101	COVHD-136 Baseline 1		spike	IgG#5-HRP	Serum	0.0625	871560		0.065494		Dialysis
101	COVHD-137 Baseline 1		spike	IgG#5-HRP	Serum	0.0625	178080		0.013382		Dialysis
101	COVHD-138 Baseline 1		spike	IgG#5-HRP	Serum	0.0625	720680		0.054156		Dialysis
101	COVHD-139 Baseline 1		spike	IgG#5-HRP	Serum	0.0625	220600		0.016577		Dialysis
101	COVHD-058 Week 6		N	IgG#5-HRP	Serum	0.0625	562840		0.072161		Dialysis
101	COVHD-059 Week 6		N	IgG#5-HRP	Serum	0.0625	12403560		1.59024		Dialysis
101	COVHD-060 Week 6		N	IgG#5-HRP	Serum	0.0625	254080		0.032575		Dialysis
101	COVHD-061 Week 6		N	IgG#5-HRP	Serum	0.0625	104720		0.013426		Dialysis
101	COVHD-062 Week 6		N	IgG#5-HRP	Serum	0.0625	208840		0.026775		Dialysis
101	COVHD-063 Week 6		N	IgG#5-HRP	Serum	0.0625	864440		0.110828		Dialysis
101	COVHD-065 Week 6		N	IgG#5-HRP	Serum	0.0625	248040		0.031801		Dialysis
101	COVHD-066 Week 6		N	IgG#5-HRP	Serum	0.0625	302720		0.038811		Dialysis
101	COVHD-058 Week 6		RBD (331–521)	IgG#5-HRP	Serum	0.0625	19659240		1.56952		Dialysis
101	COVHD-059 Week 6		RBD (331–521)	IgG#5-HRP	Serum	0.0625	22024560		1.75836		Dialysis
101	COVHD-060 Week 6		RBD (331–521)	IgG#5-HRP	Serum	0.0625	15656200		1.24994		Dialysis
101	COVHD-061 Week 6		RBD (331–521)	IgG#5-HRP	Serum	0.0625	220800		0.017628		Dialysis
101	COVHD-062 Week 6		RBD (331–521)	IgG#5-HRP	Serum	0.0625	11422080		0.911898		Dialysis
101	COVHD-063 Week 6		RBD (331–521)	IgG#5-HRP	Serum	0.0625	736240		0.058779		Dialysis
101	COVHD-065 Week 6		RBD (331–521)	IgG#5-HRP	Serum	0.0625	17149000		1.36911		Dialysis
101	COVHD-066 Week 6		RBD (331–521)	IgG#5-HRP	Serum	0.0625	16771800		1.339		Dialysis
101	COVHD-058 Week 6		spike	IgG#5-HRP	Serum	0.0625	22832040		1.68365		Dialysis
101	COVHD-059 Week 6		spike	IgG#5-HRP	Serum	0.0625	21046880		1.55201		Dialysis
101	COVHD-060 Week 6		spike	IgG#5-HRP	Serum	0.0625	20728200		1.52851		Dialysis
101	COVHD-061 Week 6		spike	IgG#5-HRP	Serum	0.0625	901520		0.066479		Dialysis
101	COVHD-062 Week 6		spike	IgG#5-HRP	Serum	0.0625	19289960		1.42246		Dialysis
101	COVHD-063 Week 6		spike	IgG#5-HRP	Serum	0.0625	15586320		1.14935		Dialysis
101	COVHD-065 Week 6		spike	IgG#5-HRP	Serum	0.0625	20247320		1.49305		Dialysis
101	COVHD-066 Week 6		spike	IgG#5-HRP	Serum	0.0625	21461440		1.58258		Dialysis
101	COVHD-058 Week 6		N	IgG#5-HRP	Serum	0.0625	174360		0.023648		Dialysis
101	COVHD-059 Week 6		N	IgG#5-HRP	Serum	0.0625	4324200		0.586488		Dialysis
101	COVHD-060 Week 6		N	IgG#5-HRP	Serum	0.0625	73800		0.010009		Dialysis
101	COVHD-061 Week 6		N	IgG#5-HRP	Serum	0.0625	51360		0.006966		Dialysis
101	COVHD-062 Week 6		N	IgG#5-HRP	Serum	0.0625	78840		0.010693		Dialysis
101	COVHD-063 Week 6		N	IgG#5-HRP	Serum	0.0625	223000		0.030245		Dialysis
101	COVHD-065 Week 6		N	IgG#5-HRP	Serum	0.0625	60600		0.008219		Dialysis
101	COVHD-066 Week 6		N	IgG#5-HRP	Serum	0.0625	144200		0.019558		Dialysis
101	COVHD-058 Week 6		RBD (331–521)	IgG#5-HRP	Serum	0.0625	15608120		1.26235		Dialysis
101	COVHD-059 Week 6		RBD (331–521)	IgG#5-HRP	Serum	0.0625	22612760		1.82887		Dialysis
101	COVHD-060 Week 6		RBD (331–521)	IgG#5-HRP	Serum	0.0625	7495000		0.60618		Dialysis
101	COVHD-061 Week 6		RBD (331–521)	IgG#5-HRP	Serum	0.0625	82680		0.006687		Dialysis
101	COVHD-062 Week 6		RBD (331–521)	IgG#5-HRP	Serum	0.0625	5706680		0.461545		Dialysis
101	COVHD-063 Week 6		RBD (331–521)	IgG#5-HRP	Serum	0.0625	227160		0.018372		Dialysis
101	COVHD-065 Week 6		RBD (331–521)	IgG#5-HRP	Serum	0.0625	14611040		1.18171		Dialysis
101	COVHD-066 Week 6		RBD (331–521)	IgG#5-HRP	Serum	0.0625	12385160		1.00169		Dialysis
101	COVHD-058 Week 6		spike	IgG#5-HRP	Serum	0.0625	19398880		1.45774		Dialysis
101	COVHD-059 Week 6		spike	IgG#5-HRP	Serum	0.0625	23056520		1.7326		Dialysis
101	COVHD-060 Week 6		spike	IgG#5-HRP	Serum	0.0625	13240320		0.994952		Dialysis
101	COVHD-061 Week 6		spike	IgG#5-HRP	Serum	0.0625	292760		0.022		Dialysis
101	COVHD-062 Week 6		spike	IgG#5-HRP	Serum	0.0625	13818840		1.03843		Dialysis
101	COVHD-063 Week 6		spike	IgG#5-HRP	Serum	0.0625	7778400		0.584513		Dialysis
101	COVHD-065 Week 6		spike	IgG#5-HRP	Serum	0.0625	18060880		1.3572		Dialysis
101	COVHD-066 Week 6		spike	IgG#5-HRP	Serum	0.0625	19786760		1.48689		Dialysis
101	COVHD-140 Baseline 1		N	IgG#5-HRP	Serum	0.0625	353920		0.045375		Dialysis
101	COVHD-141 Baseline 1		N	IgG#5-HRP	Serum	0.0625	510040		0.065391		Dialysis
101	COVHD-142 Baseline 1		N	IgG#5-HRP	Serum	0.0625	243960		0.031278		Dialysis
101	COVHD-140 Baseline 1		RBD (331–521)	IgG#5-HRP	Serum	0.0625	269560		0.021521		Dialysis
101	COVHD-141 Baseline 1		RBD (331–521)	IgG#5-HRP	Serum	0.0625	292160		0.023325		Dialysis
101	COVHD-142 Baseline 1		RBD (331–521)	IgG#5-HRP	Serum	0.0625	274720		0.021933		Dialysis
101	COVHD-140 Baseline 1		spike	IgG#5-HRP	Serum	0.0625	1620560		0.119501		Dialysis
101	COVHD-141 Baseline 1		spike	IgG#5-HRP	Serum	0.0625	928920		0.068499		Dialysis
101	COVHD-142 Baseline 1		spike	IgG#5-HRP	Serum	0.0625	768800		0.056692		Dialysis
101	COVHD-140 Baseline 1		N	IgG#5-HRP	Serum	0.0625	64520		0.008751		Dialysis
101	COVHD-141 Baseline 1		N	IgG#5-HRP	Serum	0.0625	134200		0.018201		Dialysis
101	COVHD-142 Baseline 1		N	IgG#5-HRP	Serum	0.0625	62080		0.00842		Dialysis
101	COVHD-140 Baseline 1		RBD (331–521)	IgG#5-HRP	Serum	0.0625	99440		0.008043		Dialysis
101	COVHD-141 Baseline 1		RBD (331–521)	IgG#5-HRP	Serum	0.0625	111640		0.009029		Dialysis
101	COVHD-142 Baseline 1		RBD (331–521)	IgG#5-HRP	Serum	0.0625	111160		0.00899		Dialysis
101	COVHD-140 Baseline 1		spike	IgG#5-HRP	Serum	0.0625	547520		0.041144		Dialysis
101	COVHD-141 Baseline 1		spike	IgG#5-HRP	Serum	0.0625	263440		0.019796		Dialysis
101	COVHD-142 Baseline 1		spike	IgG#5-HRP	Serum	0.0625	276120		0.020749		Dialysis
101	COVHD-067 Week 6		N	IgG#5-HRP	Serum	0.0625	93280		0.011959		Dialysis
101	COVHD-068 Week 6		N	IgG#5-HRP	Serum	0.0625	436080		0.055909		Dialysis
101	COVHD-069 Week 6		N	IgG#5-HRP	Serum	0.0625	8041920		1.03104		Dialysis
101	COVHD-070 Week 6		N	IgG#5-HRP	Serum	0.0625	809040		0.103726		Dialysis
101	COVHD-071 Week 6		N	IgG#5-HRP	Serum	0.0625	6872040		0.881053		Dialysis
101	COVHD-072 Week 6		N	IgG#5-HRP	Serum	0.0625	7737080		0.991958		Dialysis
101	COVHD-074 Week 6		N	IgG#5-HRP	Serum	0.0625	132600		0.017		Dialysis
101	COVHD-075 Week 6		N	IgG#5-HRP	Serum	0.0625	567800		0.072797		Dialysis
101	COVHD-067 Week 6		RBD (331–521)	IgG#5-HRP	Serum	0.0625	17269520		1.37874		Dialysis
101	COVHD-068 Week 6		RBD (331–521)	IgG#5-HRP	Serum	0.0625	8215960		0.655933		Dialysis
101	COVHD-069 Week 6		RBD (331–521)	IgG#5-HRP	Serum	0.0625	17346600		1.38489		Dialysis
101	COVHD-070 Week 6		RBD (331–521)	IgG#5-HRP	Serum	0.0625	3929160		0.31369		Dialysis
101	COVHD-071 Week 6		RBD (331–521)	IgG#5-HRP	Serum	0.0625	11296240		0.901851		Dialysis
101	COVHD-072 Week 6		RBD (331–521)	IgG#5-HRP	Serum	0.0625	14670080		1.17121		Dialysis
101	COVHD-074 Week 6		RBD (331–521)	IgG#5-HRP	Serum	0.0625	12519520		0.999513		Dialysis
101	COVHD-075 Week 6		RBD (331–521)	IgG#5-HRP	Serum	0.0625	18978640		1.51519		Dialysis
101	COVHD-067 Week 6		spike	IgG#5-HRP	Serum	0.0625	19984280		1.47366		Dialysis
101	COVHD-068 Week 6		spike	IgG#5-HRP	Serum	0.0625	15275000		1.12639		Dialysis
101	COVHD-069 Week 6		spike	IgG#5-HRP	Serum	0.0625	21897920		1.61477		Dialysis
101	COVHD-070 Week 6		spike	IgG#5-HRP	Serum	0.0625	17456880		1.28728		Dialysis
101	COVHD-071 Week 6		spike	IgG#5-HRP	Serum	0.0625	18933480		1.39617		Dialysis
101	COVHD-072 Week 6		spike	IgG#5-HRP	Serum	0.0625	19967080		1.47239		Dialysis
101	COVHD-074 Week 6		spike	IgG#5-HRP	Serum	0.0625	19944680		1.47073		Dialysis
101	COVHD-075 Week 6		spike	IgG#5-HRP	Serum	0.0625	22193320		1.63655		Dialysis
101	COVHD-067 Week 6		N	IgG#5-HRP	Serum	0.0625	40800		0.005534		Dialysis
101	COVHD-068 Week 6		N	IgG#5-HRP	Serum	0.0625	109440		0.014843		Dialysis
101	COVHD-069 Week 6		N	IgG#5-HRP	Serum	0.0625	2366240		0.320931		Dialysis
101	COVHD-070 Week 6		N	IgG#5-HRP	Serum	0.0625	251240		0.034075		Dialysis
101	COVHD-071 Week 6		N	IgG#5-HRP	Serum	0.0625	2243240		0.304249		Dialysis
101	COVHD-072 Week 6		N	IgG#5-HRP	Serum	0.0625	2513200		0.340863		Dialysis
101	COVHD-074 Week 6		N	IgG#5-HRP	Serum	0.0625	52240		0.007085		Dialysis
101	COVHD-075 Week 6		N	IgG#5-HRP	Serum	0.0625	276000		0.037434		Dialysis
101	COVHD-067 Week 6		RBD (331–521)	IgG#5-HRP	Serum	0.0625	10687600		0.864391		Dialysis
101	COVHD-068 Week 6		RBD (331–521)	IgG#5-HRP	Serum	0.0625	3075520		0.248742		Dialysis
101	COVHD-069 Week 6		RBD (331–521)	IgG#5-HRP	Serum	0.0625	9539960		0.771572		Dialysis
101	COVHD-070 Week 6		RBD (331–521)	IgG#5-HRP	Serum	0.0625	1700720		0.137551		Dialysis
101	COVHD-071 Week 6		RBD (331–521)	IgG#5-HRP	Serum	0.0625	3924440		0.317401		Dialysis
101	COVHD-072 Week 6		RBD (331–521)	IgG#5-HRP	Serum	0.0625	8218200		0.664671		Dialysis
101	COVHD-074 Week 6		RBD (331–521)	IgG#5-HRP	Serum	0.0625	7230000		0.584748		Dialysis
101	COVHD-075 Week 6		RBD (331–521)	IgG#5-HRP	Serum	0.0625	19082280		1.54334		Dialysis
101	COVHD-067 Week 6		spike	IgG#5-HRP	Serum	0.0625	12891520		0.968742		Dialysis
101	COVHD-068 Week 6		spike	IgG#5-HRP	Serum	0.0625	7216520		0.54229		Dialysis
101	COVHD-069 Week 6		spike	IgG#5-HRP	Serum	0.0625	15875280		1.19296		Dialysis
101	COVHD-070 Week 6		spike	IgG#5-HRP	Serum	0.0625	10346840		0.77752		Dialysis
101	COVHD-071 Week 6		spike	IgG#5-HRP	Serum	0.0625	13823800		1.0388		Dialysis
101	COVHD-072 Week 6		spike	IgG#5-HRP	Serum	0.0625	16626680		1.24942		Dialysis
101	COVHD-074 Week 6		spike	IgG#5-HRP	Serum	0.0625	12964240		0.974206		Dialysis
101	COVHD-075 Week 6		spike	IgG#5-HRP	Serum	0.0625	21535720		1.61832		Dialysis
101	COVHD-076 Week 6		N	IgG#5-HRP	Serum	0.0625	413560		0.053022		Dialysis
101	COVHD-077 Baseline 1		N	IgG#5-HRP	Serum	0.0625	209560		0.026867		Dialysis
101	COVHD-078 Baseline 1		N	IgG#5-HRP	Serum	0.0625	3084440		0.395451		Dialysis
101	COVHD-079 Baseline 1		N	IgG#5-HRP	Serum	0.0625	293840		0.037673		Dialysis
101	COVHD-080 Baseline 1		N	IgG#5-HRP	Serum	0.0625	697720		0.089454		Dialysis
101	COVHD-081 Baseline 1		N	IgG#5-HRP	Serum	0.0625	268240		0.034391		Dialysis
101	COVHD-082 Baseline 1		N	IgG#5-HRP	Serum	0.0625	1130120		0.144891		Dialysis
101	COVHD-083 Baseline 1		N	IgG#5-HRP	Serum	0.0625	1408120		0.180533		Dialysis
101	COVHD-076 Week 6		RBD (331–521)	IgG#5-HRP	Serum	0.0625	6366480		0.508277		Dialysis
101	COVHD-077 Baseline 1		RBD (331–521)	IgG#5-HRP	Serum	0.0625	312040		0.024912		Dialysis
101	COVHD-078 Baseline 1		RBD (331–521)	IgG#5-HRP	Serum	0.0625	330800		0.02641		Dialysis
101	COVHD-079 Baseline 1		RBD (331–521)	IgG#5-HRP	Serum	0.0625	233440		0.018637		Dialysis
101	COVHD-080 Baseline 1		RBD (331–521)	IgG#5-HRP	Serum	0.0625	288320		0.023018		Dialysis
101	COVHD-081 Baseline 1		RBD (331–521)	IgG#5-HRP	Serum	0.0625	333680		0.02664		Dialysis
101	COVHD-082 Baseline 1		RBD (331–521)	IgG#5-HRP	Serum	0.0625	230880		0.018433		Dialysis
101	COVHD-083 Baseline 1		RBD (331–521)	IgG#5-HRP	Serum	0.0625	457760		0.036546		Dialysis
101	COVHD-076 Week 6		spike	IgG#5-HRP	Serum	0.0625	16908040		1.24681		Dialysis
101	COVHD-077 Baseline 1		spike	IgG#5-HRP	Serum	0.0625	912800		0.067311		Dialysis
101	COVHD-078 Baseline 1		spike	IgG#5-HRP	Serum	0.0625	7674400		0.565916		Dialysis
101	COVHD-079 Baseline 1		spike	IgG#5-HRP	Serum	0.0625	783880		0.057804		Dialysis
101	COVHD-080 Baseline 1		spike	IgG#5-HRP	Serum	0.0625	934040		0.068877		Dialysis
101	COVHD-081 Baseline 1		spike	IgG#5-HRP	Serum	0.0625	478920		0.035316		Dialysis
101	COVHD-082 Baseline 1		spike	IgG#5-HRP	Serum	0.0625	924960		0.068207		Dialysis
101	COVHD-083 Baseline 1		spike	IgG#5-HRP	Serum	0.0625	464800		0.034275		Dialysis
101	COVHD-076 Week 6		N	IgG#5-HRP	Serum	0.0625	108040		0.014653		Dialysis
101	COVHD-077 Baseline 1		N	IgG#5-HRP	Serum	0.0625	46400		0.006293		Dialysis
101	COVHD-078 Baseline 1		N	IgG#5-HRP	Serum	0.0625	726840		0.098581		Dialysis
101	COVHD-079 Baseline 1		N	IgG#5-HRP	Serum	0.0625	68360		0.009272		Dialysis
101	COVHD-080 Baseline 1		N	IgG#5-HRP	Serum	0.0625	185800		0.0252		Dialysis
101	COVHD-081 Baseline 1		N	IgG#5-HRP	Serum	0.0625	71800		0.009738		Dialysis
101	COVHD-082 Baseline 1		N	IgG#5-HRP	Serum	0.0625	327440		0.04441		Dialysis
101	COVHD-083 Baseline 1		N	IgG#5-HRP	Serum	0.0625	508560		0.068976		Dialysis
101	COVHD-076 Week 6		RBD (331–521)	IgG#5-HRP	Serum	0.0625	2502600		0.202405		Dialysis
101	COVHD-077 Baseline 1		RBD (331–521)	IgG#5-HRP	Serum	0.0625	104080		0.008418		Dialysis
101	COVHD-078 Baseline 1		RBD (331–521)	IgG#5-HRP	Serum	0.0625	89600		0.007247		Dialysis
101	COVHD-079 Baseline 1		RBD (331–521)	IgG#5-HRP	Serum	0.0625	67920		0.005493		Dialysis
101	COVHD-080 Baseline 1		RBD (331–521)	IgG#5-HRP	Serum	0.0625	104560		0.008457		Dialysis
101	COVHD-081 Baseline 1		RBD (331–521)	IgG#5-HRP	Serum	0.0625	125840		0.010178		Dialysis
101	COVHD-082 Baseline 1		RBD (331–521)	IgG#5-HRP	Serum	0.0625	90960		0.007357		Dialysis
101	COVHD-083 Baseline 1		RBD (331–521)	IgG#5-HRP	Serum	0.0625	225040		0.018201		Dialysis
101	COVHD-076 Week 6		spike	IgG#5-HRP	Serum	0.0625	7414000		0.55713		Dialysis
101	COVHD-077 Baseline 1		spike	IgG#5-HRP	Serum	0.0625	333160		0.025036		Dialysis
101	COVHD-078 Baseline 1		spike	IgG#5-HRP	Serum	0.0625	2930720		0.220231		Dialysis
101	COVHD-079 Baseline 1		spike	IgG#5-HRP	Serum	0.0625	227400		0.017088		Dialysis
101	COVHD-080 Baseline 1		spike	IgG#5-HRP	Serum	0.0625	277680		0.020866		Dialysis
101	COVHD-081 Baseline 1		spike	IgG#5-HRP	Serum	0.0625	193520		0.014542		Dialysis
101	COVHD-082 Baseline 1		spike	IgG#5-HRP	Serum	0.0625	324280		0.024368		Dialysis
101	COVHD-083 Baseline 1		spike	IgG#5-HRP	Serum	0.0625	252040		0.01894		Dialysis
101	COVHD-084 Baseline 1		N	IgG#5-HRP	Serum	0.0625	519800		0.066643		Dialysis
101	COVHD-085 Baseline 1		N	IgG#5-HRP	Serum	0.0625	345600		0.044309		Dialysis
101	COVHD-086 Baseline 1		N	IgG#5-HRP	Serum	0.0625	636440		0.081597		Dialysis
101	COVHD-087 Baseline 1		N	IgG#5-HRP	Serum	0.0625	889880		0.11409		Dialysis
101	COVHD-088 Baseline 1		N	IgG#5-HRP	Serum	0.0625	350400		0.044924		Dialysis
101	COVHD-089 Baseline 1		N	IgG#5-HRP	Serum	0.0625	608640		0.078033		Dialysis
101	COVHD-090 Baseline 1		N	IgG#5-HRP	Serum	0.0625	529880		0.067935		Dialysis
101	COVHD-091 Baseline 1		N	IgG#5-HRP	Serum	0.0625	241680		0.030985		Dialysis
101	COVHD-084 Baseline 1		RBD (331–521)	IgG#5-HRP	Serum	0.0625	185000		0.01477		Dialysis
101	COVHD-085 Baseline 1		RBD (331–521)	IgG#5-HRP	Serum	0.0625	315160		0.025161		Dialysis
101	COVHD-086 Baseline 1		RBD (331–521)	IgG#5-HRP	Serum	0.0625	216600		0.017293		Dialysis
101	COVHD-087 Baseline 1		RBD (331–521)	IgG#5-HRP	Serum	0.0625	211680		0.0169		Dialysis
101	COVHD-088 Baseline 1		RBD (331–521)	IgG#5-HRP	Serum	0.0625	317280		0.02533		Dialysis
101	COVHD-089 Baseline 1		RBD (331–521)	IgG#5-HRP	Serum	0.0625	459760		0.036706		Dialysis
101	COVHD-090 Baseline 1		RBD (331–521)	IgG#5-HRP	Serum	0.0625	413280		0.032995		Dialysis
101	COVHD-091 Baseline 1		RBD (331–521)	IgG#5-HRP	Serum	0.0625	262960		0.020994		Dialysis
101	COVHD-084 Baseline 1		spike	IgG#5-HRP	Serum	0.0625	819280		0.060414		Dialysis
101	COVHD-085 Baseline 1		spike	IgG#5-HRP	Serum	0.0625	448040		0.033039		Dialysis
101	COVHD-086 Baseline 1		spike	IgG#5-HRP	Serum	0.0625	472080		0.034812		Dialysis
101	COVHD-087 Baseline 1		spike	IgG#5-HRP	Serum	0.0625	566240		0.041755		Dialysis
101	COVHD-088 Baseline 1		spike	IgG#5-HRP	Serum	0.0625	1295600		0.095539		Dialysis
101	COVHD-089 Baseline 1		spike	IgG#5-HRP	Serum	0.0625	793880		0.058541		Dialysis
101	COVHD-090 Baseline 1		spike	IgG#5-HRP	Serum	0.0625	669240		0.04935		Dialysis
101	COVHD-091 Baseline 1		spike	IgG#5-HRP	Serum	0.0625	482440		0.035575		Dialysis
101	COVHD-084 Baseline 1		N	IgG#5-HRP	Serum	0.0625	158960		0.02156		Dialysis
101	COVHD-085 Baseline 1		N	IgG#5-HRP	Serum	0.0625	99240		0.01346		Dialysis
101	COVHD-086 Baseline 1		N	IgG#5-HRP	Serum	0.0625	156200		0.021185		Dialysis
101	COVHD-087 Baseline 1		N	IgG#5-HRP	Serum	0.0625	245600		0.033311		Dialysis
101	COVHD-088 Baseline 1		N	IgG#5-HRP	Serum	0.0625	108600		0.014729		Dialysis
101	COVHD-089 Baseline 1		N	IgG#5-HRP	Serum	0.0625	148400		0.020127		Dialysis
101	COVHD-090 Baseline 1		N	IgG#5-HRP	Serum	0.0625	156360		0.021207		Dialysis
101	COVHD-091 Baseline 1		N	IgG#5-HRP	Serum	0.0625	77320		0.010487		Dialysis
101	COVHD-084 Baseline 1		RBD (331–521)	IgG#5-HRP	Serum	0.0625	70080		0.005668		Dialysis
101	COVHD-085 Baseline 1		RBD (331–521)	IgG#5-HRP	Serum	0.0625	90760		0.00734		Dialysis
101	COVHD-086 Baseline 1		RBD (331–521)	IgG#5-HRP	Serum	0.0625	72120		0.005833		Dialysis
101	COVHD-087 Baseline 1		RBD (331–521)	IgG#5-HRP	Serum	0.0625	71240		0.005762		Dialysis
101	COVHD-088 Baseline 1		RBD (331–521)	IgG#5-HRP	Serum	0.0625	123080		0.009954		Dialysis
101	COVHD-089 Baseline 1		RBD (331–521)	IgG#5-HRP	Serum	0.0625	170000		0.013749		Dialysis
101	COVHD-090 Baseline 1		RBD (331–521)	IgG#5-HRP	Serum	0.0625	157440		0.012733		Dialysis
101	COVHD-091 Baseline 1		RBD (331–521)	IgG#5-HRP	Serum	0.0625	103280		0.008353		Dialysis
101	COVHD-084 Baseline 1		spike	IgG#5-HRP	Serum	0.0625	315240		0.023689		Dialysis
101	COVHD-085 Baseline 1		spike	IgG#5-HRP	Serum	0.0625	181680		0.013652		Dialysis
101	COVHD-086 Baseline 1		spike	IgG#5-HRP	Serum	0.0625	155800		0.011708		Dialysis
101	COVHD-087 Baseline 1		spike	IgG#5-HRP	Serum	0.0625	190160		0.01429		Dialysis
101	COVHD-088 Baseline 1		spike	IgG#5-HRP	Serum	0.0625	469640		0.035291		Dialysis
101	COVHD-089 Baseline 1		spike	IgG#5-HRP	Serum	0.0625	258440		0.019421		Dialysis
101	COVHD-090 Baseline 1		spike	IgG#5-HRP	Serum	0.0625	255200		0.019177		Dialysis
101	COVHD-091 Baseline 1		spike	IgG#5-HRP	Serum	0.0625	201800		0.015164		Dialysis
101	COVHD-001 Week 6		N	IgG#5-HRP	Serum	0.0625	824400		0.105695		Dialysis
101	COVHD-002 Week 6		N	IgG#5-HRP	Serum	0.0625	88160		0.011303		Dialysis
101	COVHD-003 Week 6		N	IgG#5-HRP	Serum	0.0625	319120		0.040914		Dialysis
101	COVHD-005 Week 6		N	IgG#5-HRP	Serum	0.0625	136520		0.017503		Dialysis
101	COVHD-006 Week 6		N	IgG#5-HRP	Serum	0.0625	148360		0.019021		Dialysis
101	COVHD-001 Week 6		RBD (331–521)	IgG#5-HRP	Serum	0.0625	11677280		0.932272		Dialysis
101	COVHD-002 Week 6		RBD (331–521)	IgG#5-HRP	Serum	0.0625	9884800		0.789167		Dialysis
101	COVHD-003 Week 6		RBD (331–521)	IgG#5-HRP	Serum	0.0625	2458600		0.196286		Dialysis
101	COVHD-005 Week 6		RBD (331–521)	IgG#5-HRP	Serum	0.0625	2781640		0.222076		Dialysis
101	COVHD-006 Week 6		RBD (331–521)	IgG#5-HRP	Serum	0.0625	1447440		0.115558		Dialysis
101	COVHD-001 Week 6		spike	IgG#5-HRP	Serum	0.0625	19282600		1.42191		Dialysis
101	COVHD-002 Week 6		spike	IgG#5-HRP	Serum	0.0625	14435600		1.06449		Dialysis
101	COVHD-003 Week 6		spike	IgG#5-HRP	Serum	0.0625	6685480		0.492992		Dialysis
101	COVHD-005 Week 6		spike	IgG#5-HRP	Serum	0.0625	15443280		1.1388		Dialysis
101	COVHD-006 Week 6		spike	IgG#5-HRP	Serum	0.0625	3744080		0.276091		Dialysis
101	COVHD-001 Week 6		N	IgG#5-HRP	Serum	0.0625	153120		0.020768		Dialysis
101	COVHD-002 Week 6		N	IgG#5-HRP	Serum	0.0625	36360		0.004931		Dialysis
101	COVHD-003 Week 6		N	IgG#5-HRP	Serum	0.0625	50240		0.006814		Dialysis
101	COVHD-005 Week 6		N	IgG#5-HRP	Serum	0.0625	29520		0.004004		Dialysis
101	COVHD-006 Week 6		N	IgG#5-HRP	Serum	0.0625	35200		0.004774		Dialysis
101	COVHD-001 Week 6		RBD (331–521)	IgG#5-HRP	Serum	0.0625	5246960		0.424363		Dialysis
101	COVHD-002 Week 6		RBD (331–521)	IgG#5-HRP	Serum	0.0625	3799480		0.307294		Dialysis
101	COVHD-003 Week 6		RBD (331–521)	IgG#5-HRP	Serum	0.0625	1203040		0.097299		Dialysis
101	COVHD-005 Week 6		RBD (331–521)	IgG#5-HRP	Serum	0.0625	889000		0.0719		Dialysis
101	COVHD-006 Week 6		RBD (331–521)	IgG#5-HRP	Serum	0.0625	478040		0.038663		Dialysis
101	COVHD-001 Week 6		spike	IgG#5-HRP	Serum	0.0625	9684120		0.72772		Dialysis
101	COVHD-002 Week 6		spike	IgG#5-HRP	Serum	0.0625	5725160		0.430221		Dialysis
101	COVHD-003 Week 6		spike	IgG#5-HRP	Serum	0.0625	2510360		0.188643		Dialysis
101	COVHD-005 Week 6		spike	IgG#5-HRP	Serum	0.0625	9837760		0.739265		Dialysis
101	COVHD-006 Week 6		spike	IgG#5-HRP	Serum	0.0625	1329760		0.099926		Dialysis
101	COVHD-092 Baseline 1		N	IgG#5-HRP	Serum	0.0625	904000		0.1159		Dialysis
101	COVHD-093 Baseline 1		N	IgG#5-HRP	Serum	0.0625	711720		0.091248		Dialysis
101	COVHD-094 Baseline 1		N	IgG#5-HRP	Serum	0.0625	197600		0.025334		Dialysis
101	COVHD-095 Baseline 1		N	IgG#5-HRP	Serum	0.0625	1562040		0.200267		Dialysis
101	COVHD-096 Baseline 1		N	IgG#5-HRP	Serum	0.0625	217320		0.027862		Dialysis
101	COVHD-097 Baseline 1		N	IgG#5-HRP	Serum	0.0625	305880		0.039216		Dialysis
101	COVHD-098 Baseline 1		N	IgG#5-HRP	Serum	0.0625	239520		0.030708		Dialysis
101	COVHD-099 Baseline 1		N	IgG#5-HRP	Serum	0.0625	344400		0.044155		Dialysis
101	COVHD-092 Baseline 1		RBD (331–521)	IgG#5-HRP	Serum	0.0625	161360		0.012882		Dialysis
101	COVHD-093 Baseline 1		RBD (331–521)	IgG#5-HRP	Serum	0.0625	229400		0.018314		Dialysis
101	COVHD-094 Baseline 1		RBD (331–521)	IgG#5-HRP	Serum	0.0625	260720		0.020815		Dialysis
101	COVHD-095 Baseline 1		RBD (331–521)	IgG#5-HRP	Serum	0.0625	1545560		0.123392		Dialysis
101	COVHD-096 Baseline 1		RBD (331–521)	IgG#5-HRP	Serum	0.0625	245160		0.019573		Dialysis
101	COVHD-097 Baseline 1		RBD (331–521)	IgG#5-HRP	Serum	0.0625	325360		0.025976		Dialysis
101	COVHD-098 Baseline 1		RBD (331–521)	IgG#5-HRP	Serum	0.0625	295720		0.023609		Dialysis
101	COVHD-099 Baseline 1		RBD (331–521)	IgG#5-HRP	Serum	0.0625	444560		0.035492		Dialysis
101	COVHD-092 Baseline 1		spike	IgG#5-HRP	Serum	0.0625	434840		0.032065		Dialysis
101	COVHD-093 Baseline 1		spike	IgG#5-HRP	Serum	0.0625	1035400		0.076351		Dialysis
101	COVHD-094 Baseline 1		spike	IgG#5-HRP	Serum	0.0625	261600		0.019291		Dialysis
101	COVHD-095 Baseline 1		spike	IgG#5-HRP	Serum	0.0625	930760		0.068635		Dialysis
101	COVHD-096 Baseline 1		spike	IgG#5-HRP	Serum	0.0625	486400		0.035867		Dialysis
101	COVHD-097 Baseline 1		spike	IgG#5-HRP	Serum	0.0625	418480		0.030859		Dialysis
101	COVHD-098 Baseline 1		spike	IgG#5-HRP	Serum	0.0625	650360		0.047958		Dialysis
101	COVHD-099 Baseline 1		spike	IgG#5-HRP	Serum	0.0625	2129920		0.157062		Dialysis
101	COVHD-092 Baseline 1		N	IgG#5-HRP	Serum	0.0625	271200		0.036783		Dialysis
101	COVHD-093 Baseline 1		N	IgG#5-HRP	Serum	0.0625	162960		0.022102		Dialysis
101	COVHD-094 Baseline 1		N	IgG#5-HRP	Serum	0.0625	38880		0.005273		Dialysis
101	COVHD-095 Baseline 1		N	IgG#5-HRP	Serum	0.0625	608080		0.082473		Dialysis
101	COVHD-096 Baseline 1		N	IgG#5-HRP	Serum	0.0625	55920		0.007584		Dialysis
101	COVHD-097 Baseline 1		N	IgG#5-HRP	Serum	0.0625	62600		0.00849		Dialysis
101	COVHD-098 Baseline 1		N	IgG#5-HRP	Serum	0.0625	81360		0.011035		Dialysis
101	COVHD-099 Baseline 1		N	IgG#5-HRP	Serum	0.0625	113600		0.015407		Dialysis
101	COVHD-092 Baseline 1		RBD (331–521)	IgG#5-HRP	Serum	0.0625	62840		0.005082		Dialysis
101	COVHD-093 Baseline 1		RBD (331–521)	IgG#5-HRP	Serum	0.0625	82840		0.0067		Dialysis
101	COVHD-094 Baseline 1		RBD (331–521)	IgG#5-HRP	Serum	0.0625	63400		0.005128		Dialysis
101	COVHD-095 Baseline 1		RBD (331–521)	IgG#5-HRP	Serum	0.0625	599400		0.048478		Dialysis
101	COVHD-096 Baseline 1		RBD (331–521)	IgG#5-HRP	Serum	0.0625	80120		0.00648		Dialysis
101	COVHD-097 Baseline 1		RBD (331–521)	IgG#5-HRP	Serum	0.0625	80040		0.006473		Dialysis
101	COVHD-098 Baseline 1		RBD (331–521)	IgG#5-HRP	Serum	0.0625	136800		0.011064		Dialysis
101	COVHD-099 Baseline 1		RBD (331–521)	IgG#5-HRP	Serum	0.0625	173120		0.014002		Dialysis
101	COVHD-092 Baseline 1		spike	IgG#5-HRP	Serum	0.0625	154240		0.01159		Dialysis
101	COVHD-093 Baseline 1		spike	IgG#5-HRP	Serum	0.0625	322840		0.02426		Dialysis
101	COVHD-094 Baseline 1		spike	IgG#5-HRP	Serum	0.0625	99840		0.007503		Dialysis
101	COVHD-095 Baseline 1		spike	IgG#5-HRP	Serum	0.0625	425800		0.031997		Dialysis
101	COVHD-096 Baseline 1		spike	IgG#5-HRP	Serum	0.0625	148800		0.011182		Dialysis
101	COVHD-097 Baseline 1		spike	IgG#5-HRP	Serum	0.0625	132440		0.009952		Dialysis
101	COVHD-098 Baseline 1		spike	IgG#5-HRP	Serum	0.0625	245800		0.018471		Dialysis
101	COVHD-099 Baseline 1		spike	IgG#5-HRP	Serum	0.0625	1057560		0.079471		Dialysis
101	COVHD-007 Week 6		N	IgG#5-HRP	Serum	0.0625	777280		0.099654		Dialysis
101	COVHD-008 Week 6		N	IgG#5-HRP	Serum	0.0625	2435160		0.312208		Dialysis
101	COVHD-009 Week 6		N	IgG#5-HRP	Serum	0.0625	21106960		2.70609		Dialysis
101	COVHD-010 Week 6		N	IgG#5-HRP	Serum	0.0625	423960		0.054355		Dialysis
101	COVHD-011 Week 6		N	IgG#5-HRP	Serum	0.0625	1241880		0.159219		Dialysis
101	COVHD-012 Week 6		N	IgG#5-HRP	Serum	0.0625	474400		0.060822		Dialysis
101	COVHD-013 Week 6		N	IgG#5-HRP	Serum	0.0625	214240		0.027467		Dialysis
101	COVHD-014 Week 6		N	IgG#5-HRP	Serum	0.0625	704320		0.0903		Dialysis
101	COVHD-007 Week 6		RBD (331–521)	IgG#5-HRP	Serum	0.0625	13952520		1.11392		Dialysis
101	COVHD-008 Week 6		RBD (331–521)	IgG#5-HRP	Serum	0.0625	19565520		1.56204		Dialysis
101	COVHD-009 Week 6		RBD (331–521)	IgG#5-HRP	Serum	0.0625	21014080		1.67769		Dialysis
101	COVHD-010 Week 6		RBD (331–521)	IgG#5-HRP	Serum	0.0625	1540640		0.122999		Dialysis
101	COVHD-011 Week 6		RBD (331–521)	IgG#5-HRP	Serum	0.0625	20415760		1.62992		Dialysis
101	COVHD-012 Week 6		RBD (331–521)	IgG#5-HRP	Serum	0.0625	20772840		1.65843		Dialysis
101	COVHD-013 Week 6		RBD (331–521)	IgG#5-HRP	Serum	0.0625	20112080		1.60568		Dialysis
101	COVHD-014 Week 6		RBD (331–521)	IgG#5-HRP	Serum	0.0625	21029040		1.67888		Dialysis
101	COVHD-007 Week 6		spike	IgG#5-HRP	Serum	0.0625	21770440		1.60537		Dialysis
101	COVHD-008 Week 6		spike	IgG#5-HRP	Serum	0.0625	22524560		1.66098		Dialysis
101	COVHD-009 Week 6		spike	IgG#5-HRP	Serum	0.0625	21750080		1.60387		Dialysis
101	COVHD-010 Week 6		spike	IgG#5-HRP	Serum	0.0625	14811200		1.09219		Dialysis
101	COVHD-011 Week 6		spike	IgG#5-HRP	Serum	0.0625	21469760		1.5832		Dialysis
101	COVHD-012 Week 6		spike	IgG#5-HRP	Serum	0.0625	22787840		1.68039		Dialysis
101	COVHD-013 Week 6		spike	IgG#5-HRP	Serum	0.0625	21447920		1.58159		Dialysis
101	COVHD-014 Week 6		spike	IgG#5-HRP	Serum	0.0625	23193040		1.71027		Dialysis
101	COVHD-007 Week 6		N	IgG#5-HRP	Serum	0.0625	344720		0.046754		Dialysis
101	COVHD-008 Week 6		N	IgG#5-HRP	Serum	0.0625	201800		0.02737		Dialysis
101	COVHD-009 Week 6		N	IgG#5-HRP	Serum	0.0625	14814240		2.00924		Dialysis
101	COVHD-010 Week 6		N	IgG#5-HRP	Serum	0.0625	62000		0.008409		Dialysis
101	COVHD-011 Week 6		N	IgG#5-HRP	Serum	0.0625	381000		0.051675		Dialysis
101	COVHD-012 Week 6		N	IgG#5-HRP	Serum	0.0625	99200		0.013454		Dialysis
101	COVHD-013 Week 6		N	IgG#5-HRP	Serum	0.0625	71000		0.00963		Dialysis
101	COVHD-014 Week 6		N	IgG#5-HRP	Serum	0.0625	169200		0.022948		Dialysis
101	COVHD-007 Week 6		RBD (331–521)	IgG#5-HRP	Serum	0.0625	10962400		0.886616		Dialysis
101	COVHD-008 Week 6		RBD (331–521)	IgG#5-HRP	Serum	0.0625	18454880		1.49259		Dialysis
101	COVHD-009 Week 6		RBD (331–521)	IgG#5-HRP	Serum	0.0625	21246800		1.7184		Dialysis
101	COVHD-010 Week 6		RBD (331–521)	IgG#5-HRP	Serum	0.0625	509880		0.041238		Dialysis
101	COVHD-011 Week 6		RBD (331–521)	IgG#5-HRP	Serum	0.0625	20165000		1.6309		Dialysis
101	COVHD-012 Week 6		RBD (331–521)	IgG#5-HRP	Serum	0.0625	17278360		1.39744		Dialysis
101	COVHD-013 Week 6		RBD (331–521)	IgG#5-HRP	Serum	0.0625	16753760		1.35501		Dialysis
101	COVHD-014 Week 6		RBD (331–521)	IgG#5-HRP	Serum	0.0625	17965960		1.45305		Dialysis
101	COVHD-007 Week 6		spike	IgG#5-HRP	Serum	0.0625	16513800		1.24094		Dialysis
101	COVHD-008 Week 6		spike	IgG#5-HRP	Serum	0.0625	19969880		1.50065		Dialysis
101	COVHD-009 Week 6		spike	IgG#5-HRP	Serum	0.0625	22289960		1.67499		Dialysis
101	COVHD-010 Week 6		spike	IgG#5-HRP	Serum	0.0625	8230200		0.618464		Dialysis
101	COVHD-011 Week 6		spike	IgG#5-HRP	Serum	0.0625	21399320		1.60807		Dialysis
101	COVHD-012 Week 6		spike	IgG#5-HRP	Serum	0.0625	19598120		1.47271		Dialysis
101	COVHD-013 Week 6		spike	IgG#5-HRP	Serum	0.0625	19856240		1.49211		Dialysis
101	COVHD-014 Week 6		spike	IgG#5-HRP	Serum	0.0625	22237160		1.67103		Dialysis
101	COVHD-100 Baseline 1		N	IgG#5-HRP	Serum	0.0625	800640		0.102649		Dialysis
101	COVHD-101 Baseline 1		N	IgG#5-HRP	Serum	0.0625	1148680		0.14727		Dialysis
101	COVHD-102 Baseline 1		N	IgG#5-HRP	Serum	0.0625	1399680		0.179451		Dialysis
101	COVHD-103 Baseline 1		N	IgG#5-HRP	Serum	0.0625	987320		0.126583		Dialysis
101	COVHD-104 Baseline 1		N	IgG#5-HRP	Serum	0.0625	396360		0.050817		Dialysis
101	COVHD-105 Baseline 1		N	IgG#5-HRP	Serum	0.0625	182680		0.023421		Dialysis
101	COVHD-106 Baseline 1		N	IgG#5-HRP	Serum	0.0625	1315400		0.168645		Dialysis
101	COVHD-107 Baseline 1		N	IgG#5-HRP	Serum	0.0625	1550880		0.198836		Dialysis
101	COVHD-100 Baseline 1		RBD (331–521)	IgG#5-HRP	Serum	0.0625	292240		0.023331		Dialysis
101	COVHD-101 Baseline 1		RBD (331–521)	IgG#5-HRP	Serum	0.0625	198400		0.01584		Dialysis
101	COVHD-102 Baseline 1		RBD (331–521)	IgG#5-HRP	Serum	0.0625	380800		0.030402		Dialysis
101	COVHD-103 Baseline 1		RBD (331–521)	IgG#5-HRP	Serum	0.0625	712360		0.056872		Dialysis
101	COVHD-104 Baseline 1		RBD (331–521)	IgG#5-HRP	Serum	0.0625	262920		0.020991		Dialysis
101	COVHD-105 Baseline 1		RBD (331–521)	IgG#5-HRP	Serum	0.0625	221400		0.017676		Dialysis
101	COVHD-106 Baseline 1		RBD (331–521)	IgG#5-HRP	Serum	0.0625	1466720		0.117098		Dialysis
101	COVHD-107 Baseline 1		RBD (331–521)	IgG#5-HRP	Serum	0.0625	872720		0.069675		Dialysis
101	COVHD-100 Baseline 1		spike	IgG#5-HRP	Serum	0.0625	1628680		0.1201		Dialysis
101	COVHD-101 Baseline 1		spike	IgG#5-HRP	Serum	0.0625	332000		0.024482		Dialysis
101	COVHD-102 Baseline 1		spike	IgG#5-HRP	Serum	0.0625	1416320		0.10444		Dialysis
101	COVHD-103 Baseline 1		spike	IgG#5-HRP	Serum	0.0625	1501480		0.11072		Dialysis
101	COVHD-104 Baseline 1		spike	IgG#5-HRP	Serum	0.0625	495320		0.036525		Dialysis
101	COVHD-105 Baseline 1		spike	IgG#5-HRP	Serum	0.0625	662280		0.048837		Dialysis
101	COVHD-106 Baseline 1		spike	IgG#5-HRP	Serum	0.0625	705440		0.05202		Dialysis
101	COVHD-107 Baseline 1		spike	IgG#5-HRP	Serum	0.0625	1490920		0.109942		Dialysis
101	COVHD-100 Baseline 1		N	IgG#5-HRP	Serum	0.0625	207120		0.028092		Dialysis
101	COVHD-101 Baseline 1		N	IgG#5-HRP	Serum	0.0625	315640		0.04281		Dialysis
101	COVHD-102 Baseline 1		N	IgG#5-HRP	Serum	0.0625	294360		0.039924		Dialysis
101	COVHD-103 Baseline 1		N	IgG#5-HRP	Serum	0.0625	379760		0.051507		Dialysis
101	COVHD-104 Baseline 1		N	IgG#5-HRP	Serum	0.0625	90600		0.012288		Dialysis
101	COVHD-105 Baseline 1		N	IgG#5-HRP	Serum	0.0625	49520		0.006716		Dialysis
101	COVHD-106 Baseline 1		N	IgG#5-HRP	Serum	0.0625	373720		0.050687		Dialysis
101	COVHD-107 Baseline 1		N	IgG#5-HRP	Serum	0.0625	581000		0.078801		Dialysis
101	COVHD-100 Baseline 1		RBD (331–521)	IgG#5-HRP	Serum	0.0625	94560		0.007648		Dialysis
101	COVHD-101 Baseline 1		RBD (331–521)	IgG#5-HRP	Serum	0.0625	84760		0.006855		Dialysis
101	COVHD-102 Baseline 1		RBD (331–521)	IgG#5-HRP	Serum	0.0625	122880		0.009938		Dialysis
101	COVHD-103 Baseline 1		RBD (331–521)	IgG#5-HRP	Serum	0.0625	262080		0.021196		Dialysis
101	COVHD-104 Baseline 1		RBD (331–521)	IgG#5-HRP	Serum	0.0625	132080		0.010682		Dialysis
101	COVHD-105 Baseline 1		RBD (331–521)	IgG#5-HRP	Serum	0.0625	74600		0.006033		Dialysis
101	COVHD-106 Baseline 1		RBD (331–521)	IgG#5-HRP	Serum	0.0625	571960		0.046259		Dialysis
101	COVHD-107 Baseline 1		RBD (331–521)	IgG#5-HRP	Serum	0.0625	510120		0.041257		Dialysis
101	COVHD-100 Baseline 1		spike	IgG#5-HRP	Serum	0.0625	454400		0.034146		Dialysis
101	COVHD-101 Baseline 1		spike	IgG#5-HRP	Serum	0.0625	130600		0.009814		Dialysis
101	COVHD-102 Baseline 1		spike	IgG#5-HRP	Serum	0.0625	362600		0.027248		Dialysis
101	COVHD-103 Baseline 1		spike	IgG#5-HRP	Serum	0.0625	489280		0.036767		Dialysis
101	COVHD-104 Baseline 1		spike	IgG#5-HRP	Serum	0.0625	148320		0.011146		Dialysis
101	COVHD-105 Baseline 1		spike	IgG#5-HRP	Serum	0.0625	215440		0.016189		Dialysis
101	COVHD-106 Baseline 1		spike	IgG#5-HRP	Serum	0.0625	296720		0.022297		Dialysis
101	COVHD-107 Baseline 1		spike	IgG#5-HRP	Serum	0.0625	736640		0.055355		Dialysis
101	COVHD-015 Week 6		N	IgG#5-HRP	Serum	0.0625	262520		0.033657		Dialysis
101	COVHD-016 Week 6		N	IgG#5-HRP	Serum	0.0625	4856040		0.622585		Dialysis
101	COVHD-017 Week 6		N	IgG#5-HRP	Serum	0.0625	678840		0.087033		Dialysis
101	COVHD-018 Week 6		N	IgG#5-HRP	Serum	0.0625	21720560		2.78476		Dialysis
101	COVHD-019 Week 6		N	IgG#5-HRP	Serum	0.0625	426920		0.054735		Dialysis
101	COVHD-020 Week 6		N	IgG#5-HRP	Serum	0.0625	16802000		2.15416		Dialysis
101	COVHD-021 Week 6		N	IgG#5-HRP	Serum	0.0625	11721800		1.50283		Dialysis
101	COVHD-022 Week 6		N	IgG#5-HRP	Serum	0.0625	201200		0.025796		Dialysis
101	COVHD-015 Week 6		RBD (331–521)	IgG#5-HRP	Serum	0.0625	21877920		1.74665		Dialysis
101	COVHD-016 Week 6		RBD (331–521)	IgG#5-HRP	Serum	0.0625	11843080		0.945509		Dialysis
101	COVHD-017 Week 6		RBD (331–521)	IgG#5-HRP	Serum	0.0625	10498720		0.83818		Dialysis
101	COVHD-018 Week 6		RBD (331–521)	IgG#5-HRP	Serum	0.0625	23498000		1.876		Dialysis
101	COVHD-019 Week 6		RBD (331–521)	IgG#5-HRP	Serum	0.0625	337800		0.026969		Dialysis
101	COVHD-020 Week 6		RBD (331–521)	IgG#5-HRP	Serum	0.0625	17261280		1.37808		Dialysis
101	COVHD-021 Week 6		RBD (331–521)	IgG#5-HRP	Serum	0.0625	4036440		0.322255		Dialysis
101	COVHD-022 Week 6		RBD (331–521)	IgG#5-HRP	Serum	0.0625	21446840		1.71224		Dialysis
101	COVHD-015 Week 6		spike	IgG#5-HRP	Serum	0.0625	24347320		1.79539		Dialysis
101	COVHD-016 Week 6		spike	IgG#5-HRP	Serum	0.0625	19923520		1.46917		Dialysis
101	COVHD-017 Week 6		spike	IgG#5-HRP	Serum	0.0625	20733440		1.5289		Dialysis
101	COVHD-018 Week 6		spike	IgG#5-HRP	Serum	0.0625	23516080		1.73409		Dialysis
101	COVHD-019 Week 6		spike	IgG#5-HRP	Serum	0.0625	994360		0.073325		Dialysis
101	COVHD-020 Week 6		spike	IgG#5-HRP	Serum	0.0625	22828680		1.6834		Dialysis
101	COVHD-021 Week 6		spike	IgG#5-HRP	Serum	0.0625	22088600		1.62883		Dialysis
101	COVHD-022 Week 6		spike	IgG#5-HRP	Serum	0.0625	23586800		1.73931		Dialysis
101	COVHD-015 Week 6		N	IgG#5-HRP	Serum	0.0625	118960		0.016134		Dialysis
101	COVHD-016 Week 6		N	IgG#5-HRP	Serum	0.0625	1377360		0.18681		Dialysis
101	COVHD-017 Week 6		N	IgG#5-HRP	Serum	0.0625	133720		0.018136		Dialysis
101	COVHD-018 Week 6		N	IgG#5-HRP	Serum	0.0625	15360600		2.08335		Dialysis
101	COVHD-019 Week 6		N	IgG#5-HRP	Serum	0.0625	97440		0.013216		Dialysis
101	COVHD-020 Week 6		N	IgG#5-HRP	Serum	0.0625	8331600		1.13001		Dialysis
101	COVHD-021 Week 6		N	IgG#5-HRP	Serum	0.0625	4162080		0.564499		Dialysis
101	COVHD-022 Week 6		N	IgG#5-HRP	Serum	0.0625	50080		0.006792		Dialysis
101	COVHD-015 Week 6		RBD (331–521)	IgG#5-HRP	Serum	0.0625	18771280		1.51818		Dialysis
101	COVHD-016 Week 6		RBD (331–521)	IgG#5-HRP	Serum	0.0625	5051080		0.408521		Dialysis
101	COVHD-017 Week 6		RBD (331–521)	IgG#5-HRP	Serum	0.0625	3787400		0.306317		Dialysis
101	COVHD-018 Week 6		RBD (331–521)	IgG#5-HRP	Serum	0.0625	25517320		2.06379		Dialysis
101	COVHD-019 Week 6		RBD (331–521)	IgG#5-HRP	Serum	0.0625	89960		0.007276		Dialysis
101	COVHD-020 Week 6		RBD (331–521)	IgG#5-HRP	Serum	0.0625	9655960		0.780954		Dialysis
101	COVHD-021 Week 6		RBD (331–521)	IgG#5-HRP	Serum	0.0625	1500880		0.121388		Dialysis
101	COVHD-022 Week 6		RBD (331–521)	IgG#5-HRP	Serum	0.0625	21553360		1.74319		Dialysis
101	COVHD-015 Week 6		spike	IgG#5-HRP	Serum	0.0625	23527760		1.76801		Dialysis
101	COVHD-016 Week 6		spike	IgG#5-HRP	Serum	0.0625	10728720		0.806217		Dialysis
101	COVHD-017 Week 6		spike	IgG#5-HRP	Serum	0.0625	11849560		0.890443		Dialysis
101	COVHD-018 Week 6		spike	IgG#5-HRP	Serum	0.0625	24648040		1.85219		Dialysis
101	COVHD-019 Week 6		spike	IgG#5-HRP	Serum	0.0625	264440		0.019872		Dialysis
101	COVHD-020 Week 6		spike	IgG#5-HRP	Serum	0.0625	20581520		1.54661		Dialysis
101	COVHD-021 Week 6		spike	IgG#5-HRP	Serum	0.0625	22859280		1.71778		Dialysis
101	COVHD-022 Week 6		spike	IgG#5-HRP	Serum	0.0625	22774000		1.71137		Dialysis
101	COVHD-108 Baseline 1		N	IgG#5-HRP	Serum	0.0625	335360		0.042996		Dialysis
101	COVHD-109 Baseline 1		N	IgG#5-HRP	Serum	0.0625	281280		0.036062		Dialysis
101	COVHD-110 Baseline 1		N	IgG#5-HRP	Serum	0.0625	549040		0.070392		Dialysis
101	COVHD-111 Baseline 1		N	IgG#5-HRP	Serum	0.0625	317000		0.040642		Dialysis
101	COVHD-112 Baseline 1		N	IgG#5-HRP	Serum	0.0625	20100640		2.57707		Dialysis
101	COVHD-113 Baseline 1		N	IgG#5-HRP	Serum	0.0625	1472520		0.188789		Dialysis
101	COVHD-114 Baseline 1		N	IgG#5-HRP	Serum	0.0625	956120		0.122583		Dialysis
101	COVHD-115 Baseline 1		N	IgG#5-HRP	Serum	0.0625	273320		0.035042		Dialysis
101	COVHD-108 Baseline 1		RBD (331–521)	IgG#5-HRP	Serum	0.0625	177360		0.01416		Dialysis
101	COVHD-109 Baseline 1		RBD (331–521)	IgG#5-HRP	Serum	0.0625	192960		0.015405		Dialysis
101	COVHD-110 Baseline 1		RBD (331–521)	IgG#5-HRP	Serum	0.0625	409640		0.032704		Dialysis
101	COVHD-111 Baseline 1		RBD (331–521)	IgG#5-HRP	Serum	0.0625	237920		0.018995		Dialysis
101	COVHD-112 Baseline 1		RBD (331–521)	IgG#5-HRP	Serum	0.0625	10789920		0.861428		Dialysis
101	COVHD-113 Baseline 1		RBD (331–521)	IgG#5-HRP	Serum	0.0625	254960		0.020355		Dialysis
101	COVHD-114 Baseline 1		RBD (331–521)	IgG#5-HRP	Serum	0.0625	266360		0.021265		Dialysis
101	COVHD-115 Baseline 1		RBD (331–521)	IgG#5-HRP	Serum	0.0625	275320		0.021981		Dialysis
101	COVHD-108 Baseline 1		spike	IgG#5-HRP	Serum	0.0625	403000		0.029718		Dialysis
101	COVHD-109 Baseline 1		spike	IgG#5-HRP	Serum	0.0625	549680		0.040534		Dialysis
101	COVHD-110 Baseline 1		spike	IgG#5-HRP	Serum	0.0625	614520		0.045315		Dialysis
101	COVHD-111 Baseline 1		spike	IgG#5-HRP	Serum	0.0625	1762800		0.12999		Dialysis
101	COVHD-112 Baseline 1		spike	IgG#5-HRP	Serum	0.0625	19994760		1.47443		Dialysis
101	COVHD-113 Baseline 1		spike	IgG#5-HRP	Serum	0.0625	462000		0.034068		Dialysis
101	COVHD-114 Baseline 1		spike	IgG#5-HRP	Serum	0.0625	539560		0.039788		Dialysis
101	COVHD-115 Baseline 1		spike	IgG#5-HRP	Serum	0.0625	1514360		0.11167		Dialysis
101	COVHD-108 Baseline 1		N	IgG#5-HRP	Serum	0.0625	75040		0.010178		Dialysis
101	COVHD-109 Baseline 1		N	IgG#5-HRP	Serum	0.0625	72240		0.009798		Dialysis
101	COVHD-110 Baseline 1		N	IgG#5-HRP	Serum	0.0625	162360		0.022021		Dialysis
101	COVHD-111 Baseline 1		N	IgG#5-HRP	Serum	0.0625	412560		0.055955		Dialysis
101	COVHD-112 Baseline 1		N	IgG#5-HRP	Serum	0.0625	10958200		1.48625		Dialysis
101	COVHD-113 Baseline 1		N	IgG#5-HRP	Serum	0.0625	380960		0.051669		Dialysis
101	COVHD-114 Baseline 1		N	IgG#5-HRP	Serum	0.0625	249920		0.033896		Dialysis
101	COVHD-115 Baseline 1		N	IgG#5-HRP	Serum	0.0625	104360		0.014154		Dialysis
101	COVHD-108 Baseline 1		RBD (331–521)	IgG#5-HRP	Serum	0.0625	82240		0.006651		Dialysis
101	COVHD-109 Baseline 1		RBD (331–521)	IgG#5-HRP	Serum	0.0625	107120		0.008664		Dialysis
101	COVHD-110 Baseline 1		RBD (331–521)	IgG#5-HRP	Serum	0.0625	137600		0.011129		Dialysis
101	COVHD-111 Baseline 1		RBD (331–521)	IgG#5-HRP	Serum	0.0625	52920		0.00428		Dialysis
101	COVHD-112 Baseline 1		RBD (331–521)	IgG#5-HRP	Serum	0.0625	3680960		0.297708		Dialysis
101	COVHD-113 Baseline 1		RBD (331–521)	IgG#5-HRP	Serum	0.0625	93120		0.007531		Dialysis
101	COVHD-114 Baseline 1		RBD (331–521)	IgG#5-HRP	Serum	0.0625	117360		0.009492		Dialysis
101	COVHD-115 Baseline 1		RBD (331–521)	IgG#5-HRP	Serum	0.0625	137960		0.011158		Dialysis
101	COVHD-108 Baseline 1		spike	IgG#5-HRP	Serum	0.0625	157400		0.011828		Dialysis
101	COVHD-109 Baseline 1		spike	IgG#5-HRP	Serum	0.0625	226120		0.016992		Dialysis
101	COVHD-110 Baseline 1		spike	IgG#5-HRP	Serum	0.0625	212440		0.015964		Dialysis
101	COVHD-111 Baseline 1		spike	IgG#5-HRP	Serum	0.0625	348240		0.026169		Dialysis
101	COVHD-112 Baseline 1		spike	IgG#5-HRP	Serum	0.0625	11000320		0.826626		Dialysis
101	COVHD-113 Baseline 1		spike	IgG#5-HRP	Serum	0.0625	155880		0.011714		Dialysis
101	COVHD-114 Baseline 1		spike	IgG#5-HRP	Serum	0.0625	193920		0.014572		Dialysis
101	COVHD-115 Baseline 1		spike	IgG#5-HRP	Serum	0.0625	1007800		0.075732		Dialysis
101	COVHD-023 Week 6		N	IgG#5-HRP	Serum	0.0625	443120		0.056812		Dialysis
101	COVHD-024 Week 6		N	IgG#5-HRP	Serum	0.0625	237000		0.030385		Dialysis
101	COVHD-025 Week 6		N	IgG#5-HRP	Serum	0.0625	178760		0.022919		Dialysis
101	COVHD-026 Week 6		N	IgG#5-HRP	Serum	0.0625	181000		0.023206		Dialysis
101	COVHD-027 Week 6		N	IgG#5-HRP	Serum	0.0625	449760		0.057663		Dialysis
101	COVHD-029 Week 6		N	IgG#5-HRP	Serum	0.0625	221120		0.028349		Dialysis
101	COVHD-030 Week 6		N	IgG#5-HRP	Serum	0.0625	683920		0.087684		Dialysis
101	COVHD-031 Week 6		N	IgG#5-HRP	Serum	0.0625	14239240		1.82559		Dialysis
101	COVHD-023 Week 6		RBD (331–521)	IgG#5-HRP	Serum	0.0625	5841440		0.46636		Dialysis
101	COVHD-024 Week 6		RBD (331–521)	IgG#5-HRP	Serum	0.0625	10417200		0.831672		Dialysis
101	COVHD-025 Week 6		RBD (331–521)	IgG#5-HRP	Serum	0.0625	19932440		1.59133		Dialysis
101	COVHD-026 Week 6		RBD (331–521)	IgG#5-HRP	Serum	0.0625	5986320		0.477926		Dialysis
101	COVHD-027 Week 6		RBD (331–521)	IgG#5-HRP	Serum	0.0625	20581840		1.64318		Dialysis
101	COVHD-029 Week 6		RBD (331–521)	IgG#5-HRP	Serum	0.0625	10163600		0.811425		Dialysis
101	COVHD-030 Week 6		RBD (331–521)	IgG#5-HRP	Serum	0.0625	1397400		0.111563		Dialysis
101	COVHD-031 Week 6		RBD (331–521)	IgG#5-HRP	Serum	0.0625	20504840		1.63703		Dialysis
101	COVHD-023 Week 6		spike	IgG#5-HRP	Serum	0.0625	20299960		1.49693		Dialysis
101	COVHD-024 Week 6		spike	IgG#5-HRP	Serum	0.0625	20116000		1.48337		Dialysis
101	COVHD-025 Week 6		spike	IgG#5-HRP	Serum	0.0625	23822640		1.7567		Dialysis
101	COVHD-026 Week 6		spike	IgG#5-HRP	Serum	0.0625	17180920		1.26693		Dialysis
101	COVHD-027 Week 6		spike	IgG#5-HRP	Serum	0.0625	23649120		1.7439		Dialysis
101	COVHD-029 Week 6		spike	IgG#5-HRP	Serum	0.0625	16329240		1.20413		Dialysis
101	COVHD-030 Week 6		spike	IgG#5-HRP	Serum	0.0625	7731440		0.570122		Dialysis
101	COVHD-031 Week 6		spike	IgG#5-HRP	Serum	0.0625	18909160		1.39437		Dialysis
101	COVHD-023 Week 6		N	IgG#5-HRP	Serum	0.0625	137880		0.018701		Dialysis
101	COVHD-024 Week 6		N	IgG#5-HRP	Serum	0.0625	74320		0.01008		Dialysis
101	COVHD-025 Week 6		N	IgG#5-HRP	Serum	0.0625	54800		0.007432		Dialysis
101	COVHD-026 Week 6		N	IgG#5-HRP	Serum	0.0625	51440		0.006977		Dialysis
101	COVHD-027 Week 6		N	IgG#5-HRP	Serum	0.0625	138400		0.018771		Dialysis
101	COVHD-029 Week 6		N	IgG#5-HRP	Serum	0.0625	51000		0.006917		Dialysis
101	COVHD-030 Week 6		N	IgG#5-HRP	Serum	0.0625	188720		0.025596		Dialysis
101	COVHD-031 Week 6		N	IgG#5-HRP	Serum	0.0625	5976400		0.810574		Dialysis
101	COVHD-023 Week 6		RBD (331–521)	IgG#5-HRP	Serum	0.0625	2370480		0.19172		Dialysis
101	COVHD-024 Week 6		RBD (331–521)	IgG#5-HRP	Serum	0.0625	4297680		0.347588		Dialysis
101	COVHD-025 Week 6		RBD (331–521)	IgG#5-HRP	Serum	0.0625	12579760		1.01743		Dialysis
101	COVHD-026 Week 6		RBD (331–521)	IgG#5-HRP	Serum	0.0625	2155520		0.174334		Dialysis
101	COVHD-027 Week 6		RBD (331–521)	IgG#5-HRP	Serum	0.0625	15487040		1.25256		Dialysis
101	COVHD-029 Week 6		RBD (331–521)	IgG#5-HRP	Serum	0.0625	3934240		0.318193		Dialysis
101	COVHD-030 Week 6		RBD (331–521)	IgG#5-HRP	Serum	0.0625	455080		0.036806		Dialysis
101	COVHD-031 Week 6		RBD (331–521)	IgG#5-HRP	Serum	0.0625	22203640		1.79578		Dialysis
101	COVHD-023 Week 6		spike	IgG#5-HRP	Serum	0.0625	12798080		0.96172		Dialysis
101	COVHD-024 Week 6		spike	IgG#5-HRP	Serum	0.0625	13381880		1.00559		Dialysis
101	COVHD-025 Week 6		spike	IgG#5-HRP	Serum	0.0625	20833320		1.56553		Dialysis
101	COVHD-026 Week 6		spike	IgG#5-HRP	Serum	0.0625	8140120		0.611695		Dialysis
101	COVHD-027 Week 6		spike	IgG#5-HRP	Serum	0.0625	20001040		1.50299		Dialysis
101	COVHD-029 Week 6		spike	IgG#5-HRP	Serum	0.0625	7244840		0.544418		Dialysis
101	COVHD-030 Week 6		spike	IgG#5-HRP	Serum	0.0625	2538320		0.190744		Dialysis
101	COVHD-031 Week 6		spike	IgG#5-HRP	Serum	0.0625	21307520		1.60117		Dialysis
101	COVHD-116 Baseline 1		N	IgG#5-HRP	Serum	0.0625	10479560		1.34357		Dialysis
101	COVHD-117 Baseline 1		N	IgG#5-HRP	Serum	0.0625	131160		0.016816		Dialysis
101	COVHD-118 Baseline 1		N	IgG#5-HRP	Serum	0.0625	872800		0.1119		Dialysis
101	COVHD-119 Baseline 1		N	IgG#5-HRP	Serum	0.0625	138600		0.01777		Dialysis
101	COVHD-120 Baseline 1		N	IgG#5-HRP	Serum	0.0625	178440		0.022877		Dialysis
101	COVHD-121 Baseline 1		N	IgG#5-HRP	Serum	0.0625	2479040		0.317834		Dialysis
101	COVHD-122 Baseline 1		N	IgG#5-HRP	Serum	0.0625	555520		0.071222		Dialysis
101	COVHD-123 Baseline 1		N	IgG#5-HRP	Serum	0.0625	18377680		2.35617		Dialysis
101	COVHD-116 Baseline 1		RBD (331–521)	IgG#5-HRP	Serum	0.0625	262480		0.020955		Dialysis
101	COVHD-117 Baseline 1		RBD (331–521)	IgG#5-HRP	Serum	0.0625	140280		0.011199		Dialysis
101	COVHD-118 Baseline 1		RBD (331–521)	IgG#5-HRP	Serum	0.0625	263600		0.021045		Dialysis
101	COVHD-119 Baseline 1		RBD (331–521)	IgG#5-HRP	Serum	0.0625	156000		0.012454		Dialysis
101	COVHD-120 Baseline 1		RBD (331–521)	IgG#5-HRP	Serum	0.0625	213320		0.017031		Dialysis
101	COVHD-121 Baseline 1		RBD (331–521)	IgG#5-HRP	Serum	0.0625	557280		0.044491		Dialysis
101	COVHD-122 Baseline 1		RBD (331–521)	IgG#5-HRP	Serum	0.0625	237560		0.018966		Dialysis
101	COVHD-123 Baseline 1		RBD (331–521)	IgG#5-HRP	Serum	0.0625	18415120		1.4702		Dialysis
101	COVHD-116 Baseline 1		spike	IgG#5-HRP	Serum	0.0625	1555680		0.114717		Dialysis
101	COVHD-117 Baseline 1		spike	IgG#5-HRP	Serum	0.0625	377480		0.027836		Dialysis
101	COVHD-118 Baseline 1		spike	IgG#5-HRP	Serum	0.0625	1125880		0.083023		Dialysis
101	COVHD-119 Baseline 1		spike	IgG#5-HRP	Serum	0.0625	491480		0.036242		Dialysis
101	COVHD-120 Baseline 1		spike	IgG#5-HRP	Serum	0.0625	7113200		0.524533		Dialysis
101	COVHD-121 Baseline 1		spike	IgG#5-HRP	Serum	0.0625	3050520		0.224948		Dialysis
101	COVHD-122 Baseline 1		spike	IgG#5-HRP	Serum	0.0625	1761840		0.129919		Dialysis
101	COVHD-123 Baseline 1		spike	IgG#5-HRP	Serum	0.0625	25066480		1.84842		Dialysis
101	COVHD-116 Baseline 1		N	IgG#5-HRP	Serum	0.0625	4032400		0.546911		Dialysis
101	COVHD-117 Baseline 1		N	IgG#5-HRP	Serum	0.0625	39520		0.00536		Dialysis
101	COVHD-118 Baseline 1		N	IgG#5-HRP	Serum	0.0625	223160		0.030267		Dialysis
101	COVHD-119 Baseline 1		N	IgG#5-HRP	Serum	0.0625	41720		0.005658		Dialysis
101	COVHD-120 Baseline 1		N	IgG#5-HRP	Serum	0.0625	59600		0.008083		Dialysis
101	COVHD-121 Baseline 1		N	IgG#5-HRP	Serum	0.0625	619600		0.084036		Dialysis
101	COVHD-122 Baseline 1		N	IgG#5-HRP	Serum	0.0625	147360		0.019986		Dialysis
101	COVHD-123 Baseline 1		N	IgG#5-HRP	Serum	0.0625	10353080		1.40418		Dialysis
101	COVHD-116 Baseline 1		RBD (331–521)	IgG#5-HRP	Serum	0.0625	97320		0.007871		Dialysis
101	COVHD-117 Baseline 1		RBD (331–521)	IgG#5-HRP	Serum	0.0625	76560		0.006192		Dialysis
101	COVHD-118 Baseline 1		RBD (331–521)	IgG#5-HRP	Serum	0.0625	89120		0.007208		Dialysis
101	COVHD-119 Baseline 1		RBD (331–521)	IgG#5-HRP	Serum	0.0625	54680		0.004422		Dialysis
101	COVHD-120 Baseline 1		RBD (331–521)	IgG#5-HRP	Serum	0.0625	90240		0.007298		Dialysis
101	COVHD-121 Baseline 1		RBD (331–521)	IgG#5-HRP	Serum	0.0625	201640		0.016308		Dialysis
101	COVHD-122 Baseline 1		RBD (331–521)	IgG#5-HRP	Serum	0.0625	116000		0.009382		Dialysis
101	COVHD-123 Baseline 1		RBD (331–521)	IgG#5-HRP	Serum	0.0625	11559240		0.934888		Dialysis
101	COVHD-116 Baseline 1		spike	IgG#5-HRP	Serum	0.0625	863520		0.06489		Dialysis
101	COVHD-117 Baseline 1		spike	IgG#5-HRP	Serum	0.0625	137200		0.01031		Dialysis
101	COVHD-118 Baseline 1		spike	IgG#5-HRP	Serum	0.0625	294000		0.022093		Dialysis
101	COVHD-119 Baseline 1		spike	IgG#5-HRP	Serum	0.0625	166840		0.012537		Dialysis
101	COVHD-120 Baseline 1		spike	IgG#5-HRP	Serum	0.0625	2738800		0.205809		Dialysis
101	COVHD-121 Baseline 1		spike	IgG#5-HRP	Serum	0.0625	956800		0.071899		Dialysis
101	COVHD-122 Baseline 1		spike	IgG#5-HRP	Serum	0.0625	573440		0.043092		Dialysis
101	COVHD-123 Baseline 1		spike	IgG#5-HRP	Serum	0.0625	22243280		1.67149		Dialysis
101	COVHD-032 Week 6		N	IgG#5-HRP	Serum	0.0625	4965120		0.63657		Dialysis
