## Supplementary Table 5 for "A scalable serology solution for profiling humoral immune responses to SARS-CoV-2 infection and vaccination" (part 2 of 2)

### Sheet: Fig5 (continued)
Sheet	Fig5
101	COVHD-033 Week 6		N	IgG#5-HRP	Serum	0.0625	2769320		0.35505		Dialysis
101	COVHD-034 Week 6		N	IgG#5-HRP	Serum	0.0625	254800		0.032667		Dialysis
101	COVHD-035 Week 6		N	IgG#5-HRP	Serum	0.0625	292240		0.037468		Dialysis
101	COVHD-036 Week 6		N	IgG#5-HRP	Serum	0.0625	97800		0.012539		Dialysis
101	COVHD-037 Week 6		N	IgG#5-HRP	Serum	0.0625	626400		0.08031		Dialysis
101	COVHD-038 Week 6		N	IgG#5-HRP	Serum	0.0625	328400		0.042104		Dialysis
101	COVHD-039 Week 6		N	IgG#5-HRP	Serum	0.0625	227960		0.029226		Dialysis
101	COVHD-032 Week 6		RBD (331–521)	IgG#5-HRP	Serum	0.0625	23441680		1.8715		Dialysis
101	COVHD-033 Week 6		RBD (331–521)	IgG#5-HRP	Serum	0.0625	8950560		0.71458		Dialysis
101	COVHD-034 Week 6		RBD (331–521)	IgG#5-HRP	Serum	0.0625	21439760		1.71167		Dialysis
101	COVHD-035 Week 6		RBD (331–521)	IgG#5-HRP	Serum	0.0625	23424080		1.87009		Dialysis
101	COVHD-036 Week 6		RBD (331–521)	IgG#5-HRP	Serum	0.0625	23191040		1.85149		Dialysis
101	COVHD-037 Week 6		RBD (331–521)	IgG#5-HRP	Serum	0.0625	2669920		0.213157		Dialysis
101	COVHD-038 Week 6		RBD (331–521)	IgG#5-HRP	Serum	0.0625	14700520		1.17364		Dialysis
101	COVHD-039 Week 6		RBD (331–521)	IgG#5-HRP	Serum	0.0625	9113320		0.727575		Dialysis
101	COVHD-032 Week 6		spike	IgG#5-HRP	Serum	0.0625	21795400		1.60721		Dialysis
101	COVHD-033 Week 6		spike	IgG#5-HRP	Serum	0.0625	21763160		1.60483		Dialysis
101	COVHD-034 Week 6		spike	IgG#5-HRP	Serum	0.0625	23963280		1.76707		Dialysis
101	COVHD-035 Week 6		spike	IgG#5-HRP	Serum	0.0625	23746920		1.75111		Dialysis
101	COVHD-036 Week 6		spike	IgG#5-HRP	Serum	0.0625	25098320		1.85077		Dialysis
101	COVHD-037 Week 6		spike	IgG#5-HRP	Serum	0.0625	10904160		0.804081		Dialysis
101	COVHD-038 Week 6		spike	IgG#5-HRP	Serum	0.0625	21351640		1.57449		Dialysis
101	COVHD-039 Week 6		spike	IgG#5-HRP	Serum	0.0625	23601080		1.74036		Dialysis
101	COVHD-032 Week 6		N	IgG#5-HRP	Serum	0.0625	1618040		0.219453		Dialysis
101	COVHD-033 Week 6		N	IgG#5-HRP	Serum	0.0625	1045200		0.14176		Dialysis
101	COVHD-034 Week 6		N	IgG#5-HRP	Serum	0.0625	93960		0.012744		Dialysis
101	COVHD-035 Week 6		N	IgG#5-HRP	Serum	0.0625	73200		0.009928		Dialysis
101	COVHD-036 Week 6		N	IgG#5-HRP	Serum	0.0625	37440		0.005078		Dialysis
101	COVHD-037 Week 6		N	IgG#5-HRP	Serum	0.0625	176080		0.023882		Dialysis
101	COVHD-038 Week 6		N	IgG#5-HRP	Serum	0.0625	91480		0.012407		Dialysis
101	COVHD-039 Week 6		N	IgG#5-HRP	Serum	0.0625	92200		0.012505		Dialysis
101	COVHD-032 Week 6		RBD (331–521)	IgG#5-HRP	Serum	0.0625	21155240		1.71099		Dialysis
101	COVHD-033 Week 6		RBD (331–521)	IgG#5-HRP	Serum	0.0625	6067680		0.490741		Dialysis
101	COVHD-034 Week 6		RBD (331–521)	IgG#5-HRP	Serum	0.0625	17474080		1.41327		Dialysis
101	COVHD-035 Week 6		RBD (331–521)	IgG#5-HRP	Serum	0.0625	20665280		1.67136		Dialysis
101	COVHD-036 Week 6		RBD (331–521)	IgG#5-HRP	Serum	0.0625	19052600		1.54093		Dialysis
101	COVHD-037 Week 6		RBD (331–521)	IgG#5-HRP	Serum	0.0625	857800		0.069377		Dialysis
101	COVHD-038 Week 6		RBD (331–521)	IgG#5-HRP	Serum	0.0625	6623040		0.535658		Dialysis
101	COVHD-039 Week 6		RBD (331–521)	IgG#5-HRP	Serum	0.0625	3619760		0.292759		Dialysis
101	COVHD-032 Week 6		spike	IgG#5-HRP	Serum	0.0625	24287320		1.82509		Dialysis
101	COVHD-033 Week 6		spike	IgG#5-HRP	Serum	0.0625	19930840		1.49772		Dialysis
101	COVHD-034 Week 6		spike	IgG#5-HRP	Serum	0.0625	19456600		1.46208		Dialysis
101	COVHD-035 Week 6		spike	IgG#5-HRP	Serum	0.0625	22226920		1.67026		Dialysis
101	COVHD-036 Week 6		spike	IgG#5-HRP	Serum	0.0625	22586840		1.6973		Dialysis
101	COVHD-037 Week 6		spike	IgG#5-HRP	Serum	0.0625	4523040		0.339887		Dialysis
101	COVHD-038 Week 6		spike	IgG#5-HRP	Serum	0.0625	12709880		0.955092		Dialysis
101	COVHD-039 Week 6		spike	IgG#5-HRP	Serum	0.0625	19173560		1.44081		Dialysis
101	COVHD-124 Baseline 1		N	IgG#5-HRP	Serum	0.0625	1108360		0.142101		Dialysis
101	COVHD-125 Baseline 1		N	IgG#5-HRP	Serum	0.0625	255200		0.032719		Dialysis
101	COVHD-126 Baseline 1		N	IgG#5-HRP	Serum	0.0625	259680		0.033293		Dialysis
101	COVHD-127 Baseline 1		N	IgG#5-HRP	Serum	0.0625	394000		0.050514		Dialysis
101	COVHD-128 Baseline 1		N	IgG#5-HRP	Serum	0.0625	169360		0.021713		Dialysis
101	COVHD-129 Baseline 1		N	IgG#5-HRP	Serum	0.0625	2245240		0.287858		Dialysis
101	COVHD-130 Baseline 1		N	IgG#5-HRP	Serum	0.0625	215960		0.027688		Dialysis
101	COVHD-131 Baseline 1		N	IgG#5-HRP	Serum	0.0625	233320		0.029914		Dialysis
101	COVHD-124 Baseline 1		RBD (331–521)	IgG#5-HRP	Serum	0.0625	471240		0.037622		Dialysis
101	COVHD-125 Baseline 1		RBD (331–521)	IgG#5-HRP	Serum	0.0625	468960		0.03744		Dialysis
101	COVHD-126 Baseline 1		RBD (331–521)	IgG#5-HRP	Serum	0.0625	186240		0.014869		Dialysis
101	COVHD-127 Baseline 1		RBD (331–521)	IgG#5-HRP	Serum	0.0625	416200		0.033228		Dialysis
101	COVHD-128 Baseline 1		RBD (331–521)	IgG#5-HRP	Serum	0.0625	173840		0.013879		Dialysis
101	COVHD-129 Baseline 1		RBD (331–521)	IgG#5-HRP	Serum	0.0625	1423440		0.113642		Dialysis
101	COVHD-130 Baseline 1		RBD (331–521)	IgG#5-HRP	Serum	0.0625	214560		0.01713		Dialysis
101	COVHD-131 Baseline 1		RBD (331–521)	IgG#5-HRP	Serum	0.0625	228480		0.018241		Dialysis
101	COVHD-124 Baseline 1		spike	IgG#5-HRP	Serum	0.0625	3118280		0.229944		Dialysis
101	COVHD-125 Baseline 1		spike	IgG#5-HRP	Serum	0.0625	377440		0.027833		Dialysis
101	COVHD-126 Baseline 1		spike	IgG#5-HRP	Serum	0.0625	1478240		0.109007		Dialysis
101	COVHD-127 Baseline 1		spike	IgG#5-HRP	Serum	0.0625	1264320		0.093232		Dialysis
101	COVHD-128 Baseline 1		spike	IgG#5-HRP	Serum	0.0625	875960		0.064594		Dialysis
101	COVHD-129 Baseline 1		spike	IgG#5-HRP	Serum	0.0625	2576920		0.190024		Dialysis
101	COVHD-130 Baseline 1		spike	IgG#5-HRP	Serum	0.0625	802960		0.059211		Dialysis
101	COVHD-131 Baseline 1		spike	IgG#5-HRP	Serum	0.0625	1121520		0.082702		Dialysis
101	COVHD-124 Baseline 1		N	IgG#5-HRP	Serum	0.0625	271640		0.036842		Dialysis
101	COVHD-125 Baseline 1		N	IgG#5-HRP	Serum	0.0625	60600		0.008219		Dialysis
101	COVHD-126 Baseline 1		N	IgG#5-HRP	Serum	0.0625	58480		0.007932		Dialysis
101	COVHD-127 Baseline 1		N	IgG#5-HRP	Serum	0.0625	104720		0.014203		Dialysis
101	COVHD-128 Baseline 1		N	IgG#5-HRP	Serum	0.0625	41360		0.00561		Dialysis
101	COVHD-129 Baseline 1		N	IgG#5-HRP	Serum	0.0625	762960		0.10348		Dialysis
101	COVHD-130 Baseline 1		N	IgG#5-HRP	Serum	0.0625	54080		0.007335		Dialysis
101	COVHD-131 Baseline 1		N	IgG#5-HRP	Serum	0.0625	48360		0.006559		Dialysis
101	COVHD-124 Baseline 1		RBD (331–521)	IgG#5-HRP	Serum	0.0625	153080		0.012381		Dialysis
101	COVHD-125 Baseline 1		RBD (331–521)	IgG#5-HRP	Serum	0.0625	186520		0.015085		Dialysis
101	COVHD-126 Baseline 1		RBD (331–521)	IgG#5-HRP	Serum	0.0625	76800		0.006211		Dialysis
101	COVHD-127 Baseline 1		RBD (331–521)	IgG#5-HRP	Serum	0.0625	131720		0.010653		Dialysis
101	COVHD-128 Baseline 1		RBD (331–521)	IgG#5-HRP	Serum	0.0625	84400		0.006826		Dialysis
101	COVHD-129 Baseline 1		RBD (331–521)	IgG#5-HRP	Serum	0.0625	619880		0.050135		Dialysis
101	COVHD-130 Baseline 1		RBD (331–521)	IgG#5-HRP	Serum	0.0625	81240		0.006571		Dialysis
101	COVHD-131 Baseline 1		RBD (331–521)	IgG#5-HRP	Serum	0.0625	90560		0.007324		Dialysis
101	COVHD-124 Baseline 1		spike	IgG#5-HRP	Serum	0.0625	1001760		0.075278		Dialysis
101	COVHD-125 Baseline 1		spike	IgG#5-HRP	Serum	0.0625	137000		0.010295		Dialysis
101	COVHD-126 Baseline 1		spike	IgG#5-HRP	Serum	0.0625	473360		0.035571		Dialysis
101	COVHD-127 Baseline 1		spike	IgG#5-HRP	Serum	0.0625	364000		0.027353		Dialysis
101	COVHD-128 Baseline 1		spike	IgG#5-HRP	Serum	0.0625	288120		0.021651		Dialysis
101	COVHD-129 Baseline 1		spike	IgG#5-HRP	Serum	0.0625	659400		0.049551		Dialysis
101	COVHD-130 Baseline 1		spike	IgG#5-HRP	Serum	0.0625	271800		0.020425		Dialysis
101	COVHD-131 Baseline 1		spike	IgG#5-HRP	Serum	0.0625	800160		0.060129		Dialysis
101	COVHD-040 Week 6		N	IgG#5-HRP	Serum	0.0625	668840		0.085751		Dialysis
101	COVHD-041 Week 6		N	IgG#5-HRP	Serum	0.0625	327080		0.041934		Dialysis
101	COVHD-042 Week 6		N	IgG#5-HRP	Serum	0.0625	3138800		0.40242		Dialysis
101	COVHD-043 Week 6		N	IgG#5-HRP	Serum	0.0625	394640		0.050596		Dialysis
101	COVHD-044 Week 6		N	IgG#5-HRP	Serum	0.0625	374680		0.048037		Dialysis
101	COVHD-045 Week 6		N	IgG#5-HRP	Serum	0.0625	366760		0.047022		Dialysis
101	COVHD-046 Week 6		N	IgG#5-HRP	Serum	0.0625	495680		0.06355		Dialysis
101	COVHD-047 Week 6		N	IgG#5-HRP	Serum	0.0625	250840		0.03216		Dialysis
101	COVHD-040 Week 6		RBD (331–521)	IgG#5-HRP	Serum	0.0625	22612840		1.80533		Dialysis
101	COVHD-041 Week 6		RBD (331–521)	IgG#5-HRP	Serum	0.0625	16886320		1.34814		Dialysis
101	COVHD-042 Week 6		RBD (331–521)	IgG#5-HRP	Serum	0.0625	22326160		1.78244		Dialysis
101	COVHD-043 Week 6		RBD (331–521)	IgG#5-HRP	Serum	0.0625	12474320		0.995905		Dialysis
101	COVHD-044 Week 6		RBD (331–521)	IgG#5-HRP	Serum	0.0625	17480280		1.39556		Dialysis
101	COVHD-045 Week 6		RBD (331–521)	IgG#5-HRP	Serum	0.0625	23042400		1.83962		Dialysis
101	COVHD-046 Week 6		RBD (331–521)	IgG#5-HRP	Serum	0.0625	16603680		1.32558		Dialysis
101	COVHD-047 Week 6		RBD (331–521)	IgG#5-HRP	Serum	0.0625	6712600		0.53591		Dialysis
101	COVHD-040 Week 6		spike	IgG#5-HRP	Serum	0.0625	22554080		1.66315		Dialysis
101	COVHD-041 Week 6		spike	IgG#5-HRP	Serum	0.0625	22562400		1.66377		Dialysis
101	COVHD-042 Week 6		spike	IgG#5-HRP	Serum	0.0625	23422520		1.72719		Dialysis
101	COVHD-043 Week 6		spike	IgG#5-HRP	Serum	0.0625	22262600		1.64166		Dialysis
101	COVHD-044 Week 6		spike	IgG#5-HRP	Serum	0.0625	22821280		1.68286		Dialysis
101	COVHD-045 Week 6		spike	IgG#5-HRP	Serum	0.0625	22747800		1.67744		Dialysis
101	COVHD-046 Week 6		spike	IgG#5-HRP	Serum	0.0625	22646640		1.66998		Dialysis
101	COVHD-047 Week 6		spike	IgG#5-HRP	Serum	0.0625	15360520		1.1327		Dialysis
101	COVHD-040 Week 6		N	IgG#5-HRP	Serum	0.0625	255960		0.034716		Dialysis
101	COVHD-041 Week 6		N	IgG#5-HRP	Serum	0.0625	107800		0.014621		Dialysis
101	COVHD-042 Week 6		N	IgG#5-HRP	Serum	0.0625	837880		0.113641		Dialysis
101	COVHD-043 Week 6		N	IgG#5-HRP	Serum	0.0625	121680		0.016503		Dialysis
101	COVHD-044 Week 6		N	IgG#5-HRP	Serum	0.0625	96680		0.013113		Dialysis
101	COVHD-045 Week 6		N	IgG#5-HRP	Serum	0.0625	96680		0.013113		Dialysis
101	COVHD-046 Week 6		N	IgG#5-HRP	Serum	0.0625	160520		0.021771		Dialysis
101	COVHD-047 Week 6		N	IgG#5-HRP	Serum	0.0625	45280		0.006141		Dialysis
101	COVHD-040 Week 6		RBD (331–521)	IgG#5-HRP	Serum	0.0625	20717400		1.67558		Dialysis
101	COVHD-041 Week 6		RBD (331–521)	IgG#5-HRP	Serum	0.0625	9088200		0.735035		Dialysis
101	COVHD-042 Week 6		RBD (331–521)	IgG#5-HRP	Serum	0.0625	20365240		1.6471		Dialysis
101	COVHD-043 Week 6		RBD (331–521)	IgG#5-HRP	Serum	0.0625	6750400		0.545958		Dialysis
101	COVHD-044 Week 6		RBD (331–521)	IgG#5-HRP	Serum	0.0625	9769640		0.790148		Dialysis
101	COVHD-045 Week 6		RBD (331–521)	IgG#5-HRP	Serum	0.0625	22268520		1.80103		Dialysis
101	COVHD-046 Week 6		RBD (331–521)	IgG#5-HRP	Serum	0.0625	8513520		0.688556		Dialysis
101	COVHD-047 Week 6		RBD (331–521)	IgG#5-HRP	Serum	0.0625	3180120		0.257202		Dialysis
101	COVHD-040 Week 6		spike	IgG#5-HRP	Serum	0.0625	25128800		1.88832		Dialysis
101	COVHD-041 Week 6		spike	IgG#5-HRP	Serum	0.0625	17330560		1.30232		Dialysis
101	COVHD-042 Week 6		spike	IgG#5-HRP	Serum	0.0625	23961040		1.80057		Dialysis
101	COVHD-043 Week 6		spike	IgG#5-HRP	Serum	0.0625	19231520		1.44517		Dialysis
101	COVHD-044 Week 6		spike	IgG#5-HRP	Serum	0.0625	17362560		1.30472		Dialysis
101	COVHD-045 Week 6		spike	IgG#5-HRP	Serum	0.0625	23054600		1.73245		Dialysis
101	COVHD-046 Week 6		spike	IgG#5-HRP	Serum	0.0625	20496480		1.54022		Dialysis
101	COVHD-047 Week 6		spike	IgG#5-HRP	Serum	0.0625	8119680		0.610159		Dialysis

### Sheet: S3
Sheet	S3
Description	CBS dilution curves (raw and processed data)
Test ID	Sample name	Antigen	Detection reagent	Source type	Sample added (µL/well)	Raw value (CPS)	Reference point (blank-adjusted CPS)	Relative ratio (RR)	Maximum RR of reference curve
46	CBS02	N	IgG#5-HRP	Plasma	0.25	3101200	8325660	0.372487	1.6766
46	CBS35	N	IgG#5-HRP	Plasma	0.25	16529360	8325660	1.98535	1.6766
46	CBS04	N	IgG#5-HRP	Plasma	0.25	14543680	8325660	1.74685	1.6766
46	CBS37	N	IgG#5-HRP	Plasma	0.25	473840	8325660	0.056913	1.6766
46	CBS07	N	IgG#5-HRP	Plasma	0.25	13389160	8325660	1.60818	1.6766
46	CBS38	N	IgG#5-HRP	Plasma	0.25	16329840	8325660	1.96139	1.6766
46	CBS12	N	IgG#5-HRP	Plasma	0.25	1803560	8325660	0.216627	1.6766
46	CBS41	N	IgG#5-HRP	Plasma	0.25	4924640	8325660	0.591501	1.6766
46	CBS13	N	IgG#5-HRP	Plasma	0.25	16028880	8325660	1.92524	1.6766
46	CBS44	N	IgG#5-HRP	Plasma	0.25	10010560	8325660	1.20237	1.6766
46	CBS15	N	IgG#5-HRP	Plasma	0.25	12849440	8325660	1.54335	1.6766
46	CBS46	N	IgG#5-HRP	Plasma	0.25	4703400	8325660	0.564928	1.6766
46	CBS16	N	IgG#5-HRP	Plasma	0.25	310000	8325660	0.037234	1.6766
46	CBS48	N	IgG#5-HRP	Plasma	0.25	5628440	8325660	0.676035	1.6766
46	CBS17	N	IgG#5-HRP	Plasma	0.25	14964800	8325660	1.79743	1.6766
46	CBS49	N	IgG#5-HRP	Plasma	0.25	5296040	8325660	0.636111	1.6766
46	CBS02	RBD (331–521)	IgG#5-HRP	Plasma	0.25	561560	8690185	0.06462	2.00246
46	CBS35	RBD (331–521)	IgG#5-HRP	Plasma	0.25	12546720	8690185	1.44378	2.00246
46	CBS04	RBD (331–521)	IgG#5-HRP	Plasma	0.25	16937400	8690185	1.94903	2.00246
46	CBS37	RBD (331–521)	IgG#5-HRP	Plasma	0.25	2060800	8690185	0.237141	2.00246
46	CBS07	RBD (331–521)	IgG#5-HRP	Plasma	0.25	18328920	8690185	2.10915	2.00246
46	CBS38	RBD (331–521)	IgG#5-HRP	Plasma	0.25	15579360	8690185	1.79275	2.00246
46	CBS12	RBD (331–521)	IgG#5-HRP	Plasma	0.25	665760	8690185	0.076611	2.00246
46	CBS41	RBD (331–521)	IgG#5-HRP	Plasma	0.25	6545840	8690185	0.753245	2.00246
46	CBS13	RBD (331–521)	IgG#5-HRP	Plasma	0.25	17046440	8690185	1.96157	2.00246
46	CBS44	RBD (331–521)	IgG#5-HRP	Plasma	0.25	14406480	8690185	1.65779	2.00246
46	CBS15	RBD (331–521)	IgG#5-HRP	Plasma	0.25	14060120	8690185	1.61793	2.00246
46	CBS46	RBD (331–521)	IgG#5-HRP	Plasma	0.25	7586880	8690185	0.87304	2.00246
46	CBS16	RBD (331–521)	IgG#5-HRP	Plasma	0.25	533040	8690185	0.061338	2.00246
46	CBS48	RBD (331–521)	IgG#5-HRP	Plasma	0.25	12403280	8690185	1.42727	2.00246
46	CBS17	RBD (331–521)	IgG#5-HRP	Plasma	0.25	15208280	8690185	1.75005	2.00246
46	CBS49	RBD (331–521)	IgG#5-HRP	Plasma	0.25	13264760	8690185	1.52641	2.00246
46	CBS02	spike	IgG#5-HRP	Plasma	0.25	424440	9637075	0.044042	1.97417
46	CBS35	spike	IgG#5-HRP	Plasma	0.25	17655840	9637075	1.83207	1.97417
46	CBS04	spike	IgG#5-HRP	Plasma	0.25	14318240	9637075	1.48574	1.97417
46	CBS37	spike	IgG#5-HRP	Plasma	0.25	1950800	9637075	0.202427	1.97417
46	CBS07	spike	IgG#5-HRP	Plasma	0.25	17141360	9637075	1.77869	1.97417
46	CBS38	spike	IgG#5-HRP	Plasma	0.25	15047320	9637075	1.5614	1.97417
46	CBS12	spike	IgG#5-HRP	Plasma	0.25	1718320	9637075	0.178303	1.97417
46	CBS41	spike	IgG#5-HRP	Plasma	0.25	13420480	9637075	1.39259	1.97417
46	CBS13	spike	IgG#5-HRP	Plasma	0.25	14207760	9637075	1.47428	1.97417
46	CBS44	spike	IgG#5-HRP	Plasma	0.25	17012240	9637075	1.76529	1.97417
46	CBS15	spike	IgG#5-HRP	Plasma	0.25	12283760	9637075	1.27464	1.97417
46	CBS46	spike	IgG#5-HRP	Plasma	0.25	11717280	9637075	1.21585	1.97417
46	CBS16	spike	IgG#5-HRP	Plasma	0.25	588640	9637075	0.061081	1.97417
46	CBS48	spike	IgG#5-HRP	Plasma	0.25	14197920	9637075	1.47326	1.97417
46	CBS17	spike	IgG#5-HRP	Plasma	0.25	9798120	9637075	1.01671	1.97417
46	CBS49	spike	IgG#5-HRP	Plasma	0.25	17492080	9637075	1.81508	1.97417
46	CBS02	RBD (331–521)	Jackson IgG-HRP	Plasma	0.25	607960	1210220	0.502355	4.66831
46	CBS35	RBD (331–521)	Jackson IgG-HRP	Plasma	0.25	5863680	1210220	4.84514	4.66831
46	CBS04	RBD (331–521)	Jackson IgG-HRP	Plasma	0.25	4336120	1210220	3.58292	4.66831
46	CBS37	RBD (331–521)	Jackson IgG-HRP	Plasma	0.25	160520	1210220	0.132637	4.66831
46	CBS07	RBD (331–521)	Jackson IgG-HRP	Plasma	0.25	4068120	1210220	3.36147	4.66831
46	CBS38	RBD (331–521)	Jackson IgG-HRP	Plasma	0.25	7147760	1210220	5.90617	4.66831
46	CBS12	RBD (331–521)	Jackson IgG-HRP	Plasma	0.25	465840	1210220	0.384922	4.66831
46	CBS41	RBD (331–521)	Jackson IgG-HRP	Plasma	0.25	1445440	1210220	1.19436	4.66831
46	CBS13	RBD (331–521)	Jackson IgG-HRP	Plasma	0.25	9496040	1210220	7.84654	4.66831
46	CBS44	RBD (331–521)	Jackson IgG-HRP	Plasma	0.25	3589280	1210220	2.96581	4.66831
46	CBS15	RBD (331–521)	Jackson IgG-HRP	Plasma	0.25	5910160	1210220	4.88354	4.66831
46	CBS46	RBD (331–521)	Jackson IgG-HRP	Plasma	0.25	1406520	1210220	1.1622	4.66831
46	CBS16	RBD (331–521)	Jackson IgG-HRP	Plasma	0.25	95480	1210220	0.078895	4.66831
46	CBS48	RBD (331–521)	Jackson IgG-HRP	Plasma	0.25	1813400	1210220	1.4984	4.66831
46	CBS17	RBD (331–521)	Jackson IgG-HRP	Plasma	0.25	6608040	1210220	5.4602	4.66831
46	CBS49	RBD (331–521)	Jackson IgG-HRP	Plasma	0.25	2145320	1210220	1.77267	4.66831
46	CBS02	N	Jackson IgG-HRP	Plasma	0.25	125040	5980940	0.020906	1.37542
46	CBS35	N	Jackson IgG-HRP	Plasma	0.25	4762000	5980940	0.796196	1.37542
46	CBS04	N	Jackson IgG-HRP	Plasma	0.25	7636880	5980940	1.27687	1.37542
46	CBS37	N	Jackson IgG-HRP	Plasma	0.25	611680	5980940	0.102272	1.37542
46	CBS07	N	Jackson IgG-HRP	Plasma	0.25	8282200	5980940	1.38477	1.37542
46	CBS38	N	Jackson IgG-HRP	Plasma	0.25	8772680	5980940	1.46677	1.37542
46	CBS12	N	Jackson IgG-HRP	Plasma	0.25	214920	5980940	0.035934	1.37542
46	CBS41	N	Jackson IgG-HRP	Plasma	0.25	2284040	5980940	0.381886	1.37542
46	CBS13	N	Jackson IgG-HRP	Plasma	0.25	9866600	5980940	1.64967	1.37542
46	CBS44	N	Jackson IgG-HRP	Plasma	0.25	5670640	5980940	0.948119	1.37542
46	CBS15	N	Jackson IgG-HRP	Plasma	0.25	7812320	5980940	1.3062	1.37542
46	CBS46	N	Jackson IgG-HRP	Plasma	0.25	2420320	5980940	0.404672	1.37542
46	CBS16	N	Jackson IgG-HRP	Plasma	0.25	123240	5980940	0.020605	1.37542
46	CBS48	N	Jackson IgG-HRP	Plasma	0.25	4426440	5980940	0.740091	1.37542
46	CBS17	N	Jackson IgG-HRP	Plasma	0.25	7936840	5980940	1.32702	1.37542
46	CBS49	N	Jackson IgG-HRP	Plasma	0.25	6399000	5980940	1.0699	1.37542
46	CBS02	spike	Jackson IgG-HRP	Plasma	0.25	107480	3236880	0.033205	2.91208
46	CBS35	spike	Jackson IgG-HRP	Plasma	0.25	7920880	3236880	2.44707	2.91208
46	CBS04	spike	Jackson IgG-HRP	Plasma	0.25	10769200	3236880	3.32703	2.91208
46	CBS37	spike	Jackson IgG-HRP	Plasma	0.25	787240	3236880	0.24321	2.91208
46	CBS07	spike	Jackson IgG-HRP	Plasma	0.25	10384480	3236880	3.20818	2.91208
46	CBS38	spike	Jackson IgG-HRP	Plasma	0.25	10781080	3236880	3.3307	2.91208
46	CBS12	spike	Jackson IgG-HRP	Plasma	0.25	416080	3236880	0.128544	2.91208
46	CBS41	spike	Jackson IgG-HRP	Plasma	0.25	4805160	3236880	1.4845	2.91208
46	CBS13	spike	Jackson IgG-HRP	Plasma	0.25	10200920	3236880	3.15147	2.91208
46	CBS44	spike	Jackson IgG-HRP	Plasma	0.25	8508880	3236880	2.62873	2.91208
46	CBS15	spike	Jackson IgG-HRP	Plasma	0.25	10140440	3236880	3.13278	2.91208
46	CBS46	spike	Jackson IgG-HRP	Plasma	0.25	2499880	3236880	0.772312	2.91208
46	CBS16	spike	Jackson IgG-HRP	Plasma	0.25	164720	3236880	0.050889	2.91208
46	CBS48	spike	Jackson IgG-HRP	Plasma	0.25	7196760	3236880	2.22336	2.91208
46	CBS17	spike	Jackson IgG-HRP	Plasma	0.25	11970040	3236880	3.69802	2.91208
46	CBS49	spike	Jackson IgG-HRP	Plasma	0.25	8562640	3236880	2.64534	2.91208
46	CBS18	N	IgG#5-HRP	Plasma	0.25	16305920	8325660	1.95851	1.6766
46	CBS51	N	IgG#5-HRP	Plasma	0.25	731800	8325660	0.087897	1.6766
46	CBS19	N	IgG#5-HRP	Plasma	0.25	4815680	8325660	0.578414	1.6766
46	CBS53	N	IgG#5-HRP	Plasma	0.25	3769760	8325660	0.452788	1.6766
46	CBS21	N	IgG#5-HRP	Plasma	0.25	570080	8325660	0.068473	1.6766
46	CBS54	N	IgG#5-HRP	Plasma	0.25	3469520	8325660	0.416726	1.6766
46	CBS23	N	IgG#5-HRP	Plasma	0.25	16953120	8325660	2.03625	1.6766
46	CBS58	N	IgG#5-HRP	Plasma	0.25	13475200	8325660	1.61851	1.6766
46	CBS24	N	IgG#5-HRP	Plasma	0.25	405520	8325660	0.048707	1.6766
46	CBS59	N	IgG#5-HRP	Plasma	0.25	10501600	8325660	1.26135	1.6766
46	CBS31	N	IgG#5-HRP	Plasma	0.25	15386600	8325660	1.84809	1.6766
46	CBS62	N	IgG#5-HRP	Plasma	0.25	378040	8325660	0.045407	1.6766
46	CBS33	N	IgG#5-HRP	Plasma	0.25	344480	8325660	0.041376	1.6766
46	CBS67	N	IgG#5-HRP	Plasma	0.25	17047240	8325660	2.04755	1.6766
46	CBS34	N	IgG#5-HRP	Plasma	0.25	4232600	8325660	0.50838	1.6766
46	CBS78	N	IgG#5-HRP	Plasma	0.25	547560	8325660	0.065768	1.6766
46	CBS18	RBD (331–521)	IgG#5-HRP	Plasma	0.25	17745520	8690185	2.04202	2.00246
46	CBS51	RBD (331–521)	IgG#5-HRP	Plasma	0.25	434080	8690185	0.049951	2.00246
46	CBS19	RBD (331–521)	IgG#5-HRP	Plasma	0.25	8825880	8690185	1.01561	2.00246
46	CBS53	RBD (331–521)	IgG#5-HRP	Plasma	0.25	10819760	8690185	1.24505	2.00246
46	CBS21	RBD (331–521)	IgG#5-HRP	Plasma	0.25	3648920	8690185	0.41989	2.00246
46	CBS54	RBD (331–521)	IgG#5-HRP	Plasma	0.25	4090600	8690185	0.470715	2.00246
46	CBS23	RBD (331–521)	IgG#5-HRP	Plasma	0.25	19027960	8690185	2.18959	2.00246
46	CBS58	RBD (331–521)	IgG#5-HRP	Plasma	0.25	17458160	8690185	2.00895	2.00246
46	CBS24	RBD (331–521)	IgG#5-HRP	Plasma	0.25	323160	8690185	0.037187	2.00246
46	CBS59	RBD (331–521)	IgG#5-HRP	Plasma	0.25	10209800	8690185	1.17487	2.00246
46	CBS31	RBD (331–521)	IgG#5-HRP	Plasma	0.25	17369360	8690185	1.99873	2.00246
46	CBS62	RBD (331–521)	IgG#5-HRP	Plasma	0.25	386840	8690185	0.044515	2.00246
46	CBS33	RBD (331–521)	IgG#5-HRP	Plasma	0.25	1004480	8690185	0.115588	2.00246
46	CBS67	RBD (331–521)	IgG#5-HRP	Plasma	0.25	16558440	8690185	1.90542	2.00246
46	CBS34	RBD (331–521)	IgG#5-HRP	Plasma	0.25	8065880	8690185	0.92816	2.00246
46	CBS78	RBD (331–521)	IgG#5-HRP	Plasma	0.25	478360	8690185	0.055046	2.00246
46	CBS18	spike	IgG#5-HRP	Plasma	0.25	15437440	9637075	1.60188	1.97417
46	CBS51	spike	IgG#5-HRP	Plasma	0.25	977240	9637075	0.101404	1.97417
46	CBS19	spike	IgG#5-HRP	Plasma	0.25	17087480	9637075	1.7731	1.97417
46	CBS53	spike	IgG#5-HRP	Plasma	0.25	18267920	9637075	1.89559	1.97417
46	CBS21	spike	IgG#5-HRP	Plasma	0.25	3960160	9637075	0.41093	1.97417
46	CBS54	spike	IgG#5-HRP	Plasma	0.25	8614560	9637075	0.893898	1.97417
46	CBS23	spike	IgG#5-HRP	Plasma	0.25	14113440	9637075	1.46449	1.97417
46	CBS58	spike	IgG#5-HRP	Plasma	0.25	18249200	9637075	1.89365	1.97417
46	CBS24	spike	IgG#5-HRP	Plasma	0.25	535920	9637075	0.05561	1.97417
46	CBS59	spike	IgG#5-HRP	Plasma	0.25	16611360	9637075	1.72369	1.97417
46	CBS31	spike	IgG#5-HRP	Plasma	0.25	16030120	9637075	1.66338	1.97417
46	CBS62	spike	IgG#5-HRP	Plasma	0.25	949720	9637075	0.098549	1.97417
46	CBS33	spike	IgG#5-HRP	Plasma	0.25	846560	9637075	0.087844	1.97417
46	CBS67	spike	IgG#5-HRP	Plasma	0.25	16384320	9637075	1.70013	1.97417
46	CBS34	spike	IgG#5-HRP	Plasma	0.25	15784560	9637075	1.6379	1.97417
46	CBS78	spike	IgG#5-HRP	Plasma	0.25	451680	9637075	0.046869	1.97417
46	CBS18	RBD (331–521)	Jackson IgG-HRP	Plasma	0.25	5423960	1210220	4.4818	4.66831
46	CBS51	RBD (331–521)	Jackson IgG-HRP	Plasma	0.25	233360	1210220	0.192824	4.66831
46	CBS19	RBD (331–521)	Jackson IgG-HRP	Plasma	0.25	1292840	1210220	1.06827	4.66831
46	CBS53	RBD (331–521)	Jackson IgG-HRP	Plasma	0.25	1086920	1210220	0.898118	4.66831
46	CBS21	RBD (331–521)	Jackson IgG-HRP	Plasma	0.25	161080	1210220	0.1331	4.66831
46	CBS54	RBD (331–521)	Jackson IgG-HRP	Plasma	0.25	1137640	1210220	0.940027	4.66831
46	CBS23	RBD (331–521)	Jackson IgG-HRP	Plasma	0.25	7450520	1210220	6.15633	4.66831
46	CBS58	RBD (331–521)	Jackson IgG-HRP	Plasma	0.25	5192120	1210220	4.29023	4.66831
46	CBS24	RBD (331–521)	Jackson IgG-HRP	Plasma	0.25	115480	1210220	0.095421	4.66831
46	CBS59	RBD (331–521)	Jackson IgG-HRP	Plasma	0.25	3440520	1210220	2.84289	4.66831
46	CBS31	RBD (331–521)	Jackson IgG-HRP	Plasma	0.25	5919720	1210220	4.89144	4.66831
46	CBS62	RBD (331–521)	Jackson IgG-HRP	Plasma	0.25	131160	1210220	0.108377	4.66831
46	CBS33	RBD (331–521)	Jackson IgG-HRP	Plasma	0.25	101760	1210220	0.084084	4.66831
46	CBS67	RBD (331–521)	Jackson IgG-HRP	Plasma	0.25	9478000	1210220	7.83163	4.66831
46	CBS34	RBD (331–521)	Jackson IgG-HRP	Plasma	0.25	1581960	1210220	1.30717	4.66831
46	CBS78	RBD (331–521)	Jackson IgG-HRP	Plasma	0.25	197400	1210220	0.163111	4.66831
46	CBS18	N	Jackson IgG-HRP	Plasma	0.25	9095320	5980940	1.52072	1.37542
46	CBS51	N	Jackson IgG-HRP	Plasma	0.25	132520	5980940	0.022157	1.37542
46	CBS19	N	Jackson IgG-HRP	Plasma	0.25	3088000	5980940	0.516307	1.37542
46	CBS53	N	Jackson IgG-HRP	Plasma	0.25	4013040	5980940	0.670971	1.37542
46	CBS21	N	Jackson IgG-HRP	Plasma	0.25	1019880	5980940	0.170522	1.37542
46	CBS54	N	Jackson IgG-HRP	Plasma	0.25	1323280	5980940	0.22125	1.37542
46	CBS23	N	Jackson IgG-HRP	Plasma	0.25	9891680	5980940	1.65387	1.37542
46	CBS58	N	Jackson IgG-HRP	Plasma	0.25	8217720	5980940	1.37399	1.37542
46	CBS24	N	Jackson IgG-HRP	Plasma	0.25	84400	5980940	0.014111	1.37542
46	CBS59	N	Jackson IgG-HRP	Plasma	0.25	3416040	5980940	0.571154	1.37542
46	CBS31	N	Jackson IgG-HRP	Plasma	0.25	8294520	5980940	1.38682	1.37542
46	CBS62	N	Jackson IgG-HRP	Plasma	0.25	135760	5980940	0.022699	1.37542
46	CBS33	N	Jackson IgG-HRP	Plasma	0.25	191840	5980940	0.032075	1.37542
46	CBS67	N	Jackson IgG-HRP	Plasma	0.25	8637120	5980940	1.44411	1.37542
46	CBS34	N	Jackson IgG-HRP	Plasma	0.25	3026320	5980940	0.505994	1.37542
46	CBS78	N	Jackson IgG-HRP	Plasma	0.25	172720	5980940	0.028878	1.37542
46	CBS18	spike	Jackson IgG-HRP	Plasma	0.25	9610680	3236880	2.96912	2.91208
46	CBS51	spike	Jackson IgG-HRP	Plasma	0.25	299160	3236880	0.092422	2.91208
46	CBS19	spike	Jackson IgG-HRP	Plasma	0.25	8729600	3236880	2.69692	2.91208
46	CBS53	spike	Jackson IgG-HRP	Plasma	0.25	7675000	3236880	2.37111	2.91208
46	CBS21	spike	Jackson IgG-HRP	Plasma	0.25	1628960	3236880	0.50325	2.91208
46	CBS54	spike	Jackson IgG-HRP	Plasma	0.25	3322840	3236880	1.02656	2.91208
46	CBS23	spike	Jackson IgG-HRP	Plasma	0.25	11587600	3236880	3.57987	2.91208
46	CBS58	spike	Jackson IgG-HRP	Plasma	0.25	10005840	3236880	3.0912	2.91208
46	CBS24	spike	Jackson IgG-HRP	Plasma	0.25	126360	3236880	0.039038	2.91208
46	CBS59	spike	Jackson IgG-HRP	Plasma	0.25	6944600	3236880	2.14546	2.91208
46	CBS31	spike	Jackson IgG-HRP	Plasma	0.25	10768560	3236880	3.32683	2.91208
46	CBS62	spike	Jackson IgG-HRP	Plasma	0.25	324080	3236880	0.100121	2.91208
46	CBS33	spike	Jackson IgG-HRP	Plasma	0.25	207400	3236880	0.064074	2.91208
46	CBS67	spike	Jackson IgG-HRP	Plasma	0.25	10828400	3236880	3.34532	2.91208
46	CBS34	spike	Jackson IgG-HRP	Plasma	0.25	6547040	3236880	2.02264	2.91208
46	CBS78	spike	Jackson IgG-HRP	Plasma	0.25	186920	3236880	0.057747	2.91208
46	CBS02	N	IgG#5-HRP	Plasma	0.0625	850880	8325660	0.1022	1.6766
46	CBS35	N	IgG#5-HRP	Plasma	0.0625	7969720	8325660	0.957248	1.6766
46	CBS04	N	IgG#5-HRP	Plasma	0.0625	7509760	8325660	0.902002	1.6766
46	CBS37	N	IgG#5-HRP	Plasma	0.0625	115720	8325660	0.013899	1.6766
46	CBS07	N	IgG#5-HRP	Plasma	0.0625	10429840	8325660	1.25273	1.6766
46	CBS38	N	IgG#5-HRP	Plasma	0.0625	12932800	8325660	1.55337	1.6766
46	CBS12	N	IgG#5-HRP	Plasma	0.0625	490280	8325660	0.058888	1.6766
46	CBS41	N	IgG#5-HRP	Plasma	0.0625	1450640	8325660	0.174237	1.6766
46	CBS13	N	IgG#5-HRP	Plasma	0.0625	16635600	8325660	1.99811	1.6766
46	CBS44	N	IgG#5-HRP	Plasma	0.0625	3459360	8325660	0.415506	1.6766
46	CBS15	N	IgG#5-HRP	Plasma	0.0625	12934160	8325660	1.55353	1.6766
46	CBS46	N	IgG#5-HRP	Plasma	0.0625	1558960	8325660	0.187248	1.6766
46	CBS16	N	IgG#5-HRP	Plasma	0.0625	101800	8325660	0.012227	1.6766
46	CBS48	N	IgG#5-HRP	Plasma	0.0625	1828800	8325660	0.219658	1.6766
46	CBS17	N	IgG#5-HRP	Plasma	0.0625	13563800	8325660	1.62916	1.6766
46	CBS49	N	IgG#5-HRP	Plasma	0.0625	2157160	8325660	0.259098	1.6766
46	CBS02	RBD (331–521)	IgG#5-HRP	Plasma	0.0625	182440	8690185	0.020994	2.00246
46	CBS35	RBD (331–521)	IgG#5-HRP	Plasma	0.0625	4350360	8690185	0.500606	2.00246
46	CBS04	RBD (331–521)	IgG#5-HRP	Plasma	0.0625	10556200	8690185	1.21473	2.00246
46	CBS37	RBD (331–521)	IgG#5-HRP	Plasma	0.0625	478360	8690185	0.055046	2.00246
46	CBS07	RBD (331–521)	IgG#5-HRP	Plasma	0.0625	14033840	8690185	1.61491	2.00246
46	CBS38	RBD (331–521)	IgG#5-HRP	Plasma	0.0625	15853120	8690185	1.82426	2.00246
46	CBS12	RBD (331–521)	IgG#5-HRP	Plasma	0.0625	209880	8690185	0.024151	2.00246
46	CBS41	RBD (331–521)	IgG#5-HRP	Plasma	0.0625	2023880	8690185	0.232893	2.00246
46	CBS13	RBD (331–521)	IgG#5-HRP	Plasma	0.0625	16142280	8690185	1.85753	2.00246
46	CBS44	RBD (331–521)	IgG#5-HRP	Plasma	0.0625	8278920	8690185	0.952675	2.00246
46	CBS15	RBD (331–521)	IgG#5-HRP	Plasma	0.0625	14558600	8690185	1.67529	2.00246
46	CBS46	RBD (331–521)	IgG#5-HRP	Plasma	0.0625	2821040	8690185	0.324624	2.00246
46	CBS16	RBD (331–521)	IgG#5-HRP	Plasma	0.0625	112640	8690185	0.012962	2.00246
46	CBS48	RBD (331–521)	IgG#5-HRP	Plasma	0.0625	5403600	8690185	0.621805	2.00246
46	CBS17	RBD (331–521)	IgG#5-HRP	Plasma	0.0625	14124600	8690185	1.62535	2.00246
46	CBS49	RBD (331–521)	IgG#5-HRP	Plasma	0.0625	9020520	8690185	1.03801	2.00246
46	CBS02	spike	IgG#5-HRP	Plasma	0.0625	184640	9637075	0.019159	1.97417
46	CBS35	spike	IgG#5-HRP	Plasma	0.0625	10513840	9637075	1.09098	1.97417
46	CBS04	spike	IgG#5-HRP	Plasma	0.0625	12433160	9637075	1.29014	1.97417
46	CBS37	spike	IgG#5-HRP	Plasma	0.0625	548200	9637075	0.056884	1.97417
46	CBS07	spike	IgG#5-HRP	Plasma	0.0625	17652360	9637075	1.83171	1.97417
46	CBS38	spike	IgG#5-HRP	Plasma	0.0625	17595960	9637075	1.82586	1.97417
46	CBS12	spike	IgG#5-HRP	Plasma	0.0625	418280	9637075	0.043403	1.97417
46	CBS41	spike	IgG#5-HRP	Plasma	0.0625	6404160	9637075	0.664534	1.97417
46	CBS13	spike	IgG#5-HRP	Plasma	0.0625	18074120	9637075	1.87548	1.97417
46	CBS44	spike	IgG#5-HRP	Plasma	0.0625	15040520	9637075	1.56069	1.97417
46	CBS15	spike	IgG#5-HRP	Plasma	0.0625	16160560	9637075	1.67692	1.97417
46	CBS46	spike	IgG#5-HRP	Plasma	0.0625	5481600	9637075	0.568803	1.97417
46	CBS16	spike	IgG#5-HRP	Plasma	0.0625	146560	9637075	0.015208	1.97417
46	CBS48	spike	IgG#5-HRP	Plasma	0.0625	10580800	9637075	1.09793	1.97417
46	CBS17	spike	IgG#5-HRP	Plasma	0.0625	18441000	9637075	1.91355	1.97417
46	CBS49	spike	IgG#5-HRP	Plasma	0.0625	14940840	9637075	1.55035	1.97417
46	CBS02	RBD (331–521)	Jackson IgG-HRP	Plasma	0.0625	191240	1210220	0.158021	4.66831
46	CBS35	RBD (331–521)	Jackson IgG-HRP	Plasma	0.0625	2305800	1210220	1.90527	4.66831
46	CBS04	RBD (331–521)	Jackson IgG-HRP	Plasma	0.0625	1706640	1210220	1.41019	4.66831
46	CBS37	RBD (331–521)	Jackson IgG-HRP	Plasma	0.0625	60880	1210220	0.050305	4.66831
46	CBS07	RBD (331–521)	Jackson IgG-HRP	Plasma	0.0625	2219320	1210220	1.83381	4.66831
46	CBS38	RBD (331–521)	Jackson IgG-HRP	Plasma	0.0625	4783160	1210220	3.95231	4.66831
46	CBS12	RBD (331–521)	Jackson IgG-HRP	Plasma	0.0625	134480	1210220	0.11112	4.66831
46	CBS41	RBD (331–521)	Jackson IgG-HRP	Plasma	0.0625	436360	1210220	0.360563	4.66831
46	CBS13	RBD (331–521)	Jackson IgG-HRP	Plasma	0.0625	9244480	1210220	7.63868	4.66831
46	CBS44	RBD (331–521)	Jackson IgG-HRP	Plasma	0.0625	1126960	1210220	0.931203	4.66831
46	CBS15	RBD (331–521)	Jackson IgG-HRP	Plasma	0.0625	4919000	1210220	4.06455	4.66831
46	CBS46	RBD (331–521)	Jackson IgG-HRP	Plasma	0.0625	518720	1210220	0.428616	4.66831
46	CBS16	RBD (331–521)	Jackson IgG-HRP	Plasma	0.0625	51600	1210220	0.042637	4.66831
46	CBS48	RBD (331–521)	Jackson IgG-HRP	Plasma	0.0625	611120	1210220	0.504966	4.66831
46	CBS17	RBD (331–521)	Jackson IgG-HRP	Plasma	0.0625	4393360	1210220	3.63022	4.66831
46	CBS49	RBD (331–521)	Jackson IgG-HRP	Plasma	0.0625	874640	1210220	0.722712	4.66831
46	CBS02	N	Jackson IgG-HRP	Plasma	0.0625	74480	5980940	0.012453	1.37542
46	CBS35	N	Jackson IgG-HRP	Plasma	0.0625	1252560	5980940	0.209425	1.37542
46	CBS04	N	Jackson IgG-HRP	Plasma	0.0625	3311600	5980940	0.553692	1.37542
46	CBS37	N	Jackson IgG-HRP	Plasma	0.0625	114480	5980940	0.019141	1.37542
46	CBS07	N	Jackson IgG-HRP	Plasma	0.0625	5158520	5980940	0.862493	1.37542
46	CBS38	N	Jackson IgG-HRP	Plasma	0.0625	6615000	5980940	1.10601	1.37542
46	CBS12	N	Jackson IgG-HRP	Plasma	0.0625	68120	5980940	0.01139	1.37542
46	CBS41	N	Jackson IgG-HRP	Plasma	0.0625	656760	5980940	0.109809	1.37542
46	CBS13	N	Jackson IgG-HRP	Plasma	0.0625	7712640	5980940	1.28954	1.37542
46	CBS44	N	Jackson IgG-HRP	Plasma	0.0625	2664480	5980940	0.445495	1.37542
46	CBS15	N	Jackson IgG-HRP	Plasma	0.0625	5984840	5980940	1.00065	1.37542
46	CBS46	N	Jackson IgG-HRP	Plasma	0.0625	856600	5980940	0.143222	1.37542
46	CBS16	N	Jackson IgG-HRP	Plasma	0.0625	25920	5980940	0.004334	1.37542
46	CBS48	N	Jackson IgG-HRP	Plasma	0.0625	1735680	5980940	0.290202	1.37542
46	CBS17	N	Jackson IgG-HRP	Plasma	0.0625	5832280	5980940	0.975144	1.37542
46	CBS49	N	Jackson IgG-HRP	Plasma	0.0625	3220480	5980940	0.538457	1.37542
46	CBS02	spike	Jackson IgG-HRP	Plasma	0.0625	75720	3236880	0.023393	2.91208
46	CBS35	spike	Jackson IgG-HRP	Plasma	0.0625	3966240	3236880	1.22533	2.91208
46	CBS04	spike	Jackson IgG-HRP	Plasma	0.0625	7636480	3236880	2.35921	2.91208
46	CBS37	spike	Jackson IgG-HRP	Plasma	0.0625	185480	3236880	0.057302	2.91208
46	CBS07	spike	Jackson IgG-HRP	Plasma	0.0625	7287880	3236880	2.25151	2.91208
46	CBS38	spike	Jackson IgG-HRP	Plasma	0.0625	8891560	3236880	2.74695	2.91208
46	CBS12	spike	Jackson IgG-HRP	Plasma	0.0625	123880	3236880	0.038271	2.91208
46	CBS41	spike	Jackson IgG-HRP	Plasma	0.0625	1880920	3236880	0.58109	2.91208
46	CBS13	spike	Jackson IgG-HRP	Plasma	0.0625	9149920	3236880	2.82677	2.91208
46	CBS44	spike	Jackson IgG-HRP	Plasma	0.0625	5116960	3236880	1.58083	2.91208
46	CBS15	spike	Jackson IgG-HRP	Plasma	0.0625	9243800	3236880	2.85578	2.91208
46	CBS46	spike	Jackson IgG-HRP	Plasma	0.0625	1642240	3236880	0.507353	2.91208
46	CBS16	spike	Jackson IgG-HRP	Plasma	0.0625	30960	3236880	0.009565	2.91208
46	CBS48	spike	Jackson IgG-HRP	Plasma	0.0625	3526960	3236880	1.08962	2.91208
46	CBS17	spike	Jackson IgG-HRP	Plasma	0.0625	11273760	3236880	3.48291	2.91208
46	CBS49	spike	Jackson IgG-HRP	Plasma	0.0625	4966720	3236880	1.53442	2.91208
46	CBS18	N	IgG#5-HRP	Plasma	0.0625	10543080	8325660	1.26634	1.6766
46	CBS51	N	IgG#5-HRP	Plasma	0.0625	205680	8325660	0.024704	1.6766
46	CBS19	N	IgG#5-HRP	Plasma	0.0625	1179400	8325660	0.141658	1.6766
46	CBS53	N	IgG#5-HRP	Plasma	0.0625	931720	8325660	0.111909	1.6766
46	CBS21	N	IgG#5-HRP	Plasma	0.0625	170600	8325660	0.020491	1.6766
46	CBS54	N	IgG#5-HRP	Plasma	0.0625	898920	8325660	0.10797	1.6766
46	CBS23	N	IgG#5-HRP	Plasma	0.0625	12832880	8325660	1.54137	1.6766
46	CBS58	N	IgG#5-HRP	Plasma	0.0625	7343240	8325660	0.882001	1.6766
46	CBS24	N	IgG#5-HRP	Plasma	0.0625	144760	8325660	0.017387	1.6766
46	CBS59	N	IgG#5-HRP	Plasma	0.0625	4204520	8325660	0.505007	1.6766
46	CBS31	N	IgG#5-HRP	Plasma	0.0625	8688520	8325660	1.04358	1.6766
46	CBS62	N	IgG#5-HRP	Plasma	0.0625	124200	8325660	0.014918	1.6766
46	CBS33	N	IgG#5-HRP	Plasma	0.0625	104000	8325660	0.012492	1.6766
46	CBS67	N	IgG#5-HRP	Plasma	0.0625	17588560	8325660	2.11257	1.6766
46	CBS34	N	IgG#5-HRP	Plasma	0.0625	1664440	8325660	0.199917	1.6766
46	CBS78	N	IgG#5-HRP	Plasma	0.0625	284600	8325660	0.034183	1.6766
46	CBS18	RBD (331–521)	IgG#5-HRP	Plasma	0.0625	16652480	8690185	1.91624	2.00246
46	CBS51	RBD (331–521)	IgG#5-HRP	Plasma	0.0625	148120	8690185	0.017045	2.00246
46	CBS19	RBD (331–521)	IgG#5-HRP	Plasma	0.0625	2472320	8690185	0.284496	2.00246
46	CBS53	RBD (331–521)	IgG#5-HRP	Plasma	0.0625	3207080	8690185	0.369046	2.00246
46	CBS21	RBD (331–521)	IgG#5-HRP	Plasma	0.0625	923880	8690185	0.106313	2.00246
46	CBS54	RBD (331–521)	IgG#5-HRP	Plasma	0.0625	1051840	8690185	0.121038	2.00246
46	CBS23	RBD (331–521)	IgG#5-HRP	Plasma	0.0625	16742960	8690185	1.92665	2.00246
46	CBS58	RBD (331–521)	IgG#5-HRP	Plasma	0.0625	13279960	8690185	1.52816	2.00246
46	CBS24	RBD (331–521)	IgG#5-HRP	Plasma	0.0625	105720	8690185	0.012165	2.00246
46	CBS59	RBD (331–521)	IgG#5-HRP	Plasma	0.0625	3387920	8690185	0.389856	2.00246
46	CBS31	RBD (331–521)	IgG#5-HRP	Plasma	0.0625	14418680	8690185	1.65919	2.00246
46	CBS62	RBD (331–521)	IgG#5-HRP	Plasma	0.0625	121760	8690185	0.014011	2.00246
46	CBS33	RBD (331–521)	IgG#5-HRP	Plasma	0.0625	215760	8690185	0.024828	2.00246
46	CBS67	RBD (331–521)	IgG#5-HRP	Plasma	0.0625	15432360	8690185	1.77584	2.00246
46	CBS34	RBD (331–521)	IgG#5-HRP	Plasma	0.0625	3351800	8690185	0.385699	2.00246
46	CBS78	RBD (331–521)	IgG#5-HRP	Plasma	0.0625	228280	8690185	0.026269	2.00246
46	CBS18	spike	IgG#5-HRP	Plasma	0.0625	18913360	9637075	1.96256	1.97417
46	CBS51	spike	IgG#5-HRP	Plasma	0.0625	274680	9637075	0.028502	1.97417
46	CBS19	spike	IgG#5-HRP	Plasma	0.0625	13257080	9637075	1.37563	1.97417
46	CBS53	spike	IgG#5-HRP	Plasma	0.0625	10106600	9637075	1.04872	1.97417
46	CBS21	spike	IgG#5-HRP	Plasma	0.0625	1557280	9637075	0.161593	1.97417
46	CBS54	spike	IgG#5-HRP	Plasma	0.0625	3099760	9637075	0.321649	1.97417
46	CBS23	spike	IgG#5-HRP	Plasma	0.0625	18552000	9637075	1.92507	1.97417
46	CBS58	spike	IgG#5-HRP	Plasma	0.0625	16713440	9637075	1.73429	1.97417
46	CBS24	spike	IgG#5-HRP	Plasma	0.0625	152040	9637075	0.015777	1.97417
46	CBS59	spike	IgG#5-HRP	Plasma	0.0625	10111560	9637075	1.04923	1.97417
46	CBS31	spike	IgG#5-HRP	Plasma	0.0625	18544600	9637075	1.9243	1.97417
46	CBS62	spike	IgG#5-HRP	Plasma	0.0625	281960	9637075	0.029258	1.97417
46	CBS33	spike	IgG#5-HRP	Plasma	0.0625	207720	9637075	0.021554	1.97417
46	CBS67	spike	IgG#5-HRP	Plasma	0.0625	16954920	9637075	1.75934	1.97417
46	CBS34	spike	IgG#5-HRP	Plasma	0.0625	9315040	9637075	0.966584	1.97417
46	CBS78	spike	IgG#5-HRP	Plasma	0.0625	227840	9637075	0.023642	1.97417
46	CBS18	RBD (331–521)	Jackson IgG-HRP	Plasma	0.0625	3385720	1210220	2.79761	4.66831
46	CBS51	RBD (331–521)	Jackson IgG-HRP	Plasma	0.0625	80760	1210220	0.066732	4.66831
46	CBS19	RBD (331–521)	Jackson IgG-HRP	Plasma	0.0625	308280	1210220	0.254731	4.66831
46	CBS53	RBD (331–521)	Jackson IgG-HRP	Plasma	0.0625	278280	1210220	0.229942	4.66831
46	CBS21	RBD (331–521)	Jackson IgG-HRP	Plasma	0.0625	55280	1210220	0.045678	4.66831
46	CBS54	RBD (331–521)	Jackson IgG-HRP	Plasma	0.0625	320720	1210220	0.26501	4.66831
46	CBS23	RBD (331–521)	Jackson IgG-HRP	Plasma	0.0625	5183320	1210220	4.28296	4.66831
46	CBS58	RBD (331–521)	Jackson IgG-HRP	Plasma	0.0625	2747800	1210220	2.2705	4.66831
46	CBS24	RBD (331–521)	Jackson IgG-HRP	Plasma	0.0625	54560	1210220	0.045083	4.66831
46	CBS59	RBD (331–521)	Jackson IgG-HRP	Plasma	0.0625	1317320	1210220	1.0885	4.66831
46	CBS31	RBD (331–521)	Jackson IgG-HRP	Plasma	0.0625	3044960	1210220	2.51604	4.66831
46	CBS62	RBD (331–521)	Jackson IgG-HRP	Plasma	0.0625	66360	1210220	0.054833	4.66831
46	CBS33	RBD (331–521)	Jackson IgG-HRP	Plasma	0.0625	52240	1210220	0.043166	4.66831
46	CBS67	RBD (331–521)	Jackson IgG-HRP	Plasma	0.0625	9147920	1210220	7.55889	4.66831
46	CBS34	RBD (331–521)	Jackson IgG-HRP	Plasma	0.0625	583680	1210220	0.482292	4.66831
46	CBS78	RBD (331–521)	Jackson IgG-HRP	Plasma	0.0625	109760	1210220	0.090694	4.66831
46	CBS18	N	Jackson IgG-HRP	Plasma	0.0625	7835360	5980940	1.31006	1.37542
46	CBS51	N	Jackson IgG-HRP	Plasma	0.0625	50280	5980940	0.008407	1.37542
46	CBS19	N	Jackson IgG-HRP	Plasma	0.0625	712280	5980940	0.119092	1.37542
46	CBS53	N	Jackson IgG-HRP	Plasma	0.0625	1048680	5980940	0.175337	1.37542
46	CBS21	N	Jackson IgG-HRP	Plasma	0.0625	313080	5980940	0.052346	1.37542
46	CBS54	N	Jackson IgG-HRP	Plasma	0.0625	332520	5980940	0.055597	1.37542
46	CBS23	N	Jackson IgG-HRP	Plasma	0.0625	6672960	5980940	1.1157	1.37542
46	CBS58	N	Jackson IgG-HRP	Plasma	0.0625	5141760	5980940	0.859691	1.37542
46	CBS24	N	Jackson IgG-HRP	Plasma	0.0625	46280	5980940	0.007738	1.37542
46	CBS59	N	Jackson IgG-HRP	Plasma	0.0625	1205320	5980940	0.201527	1.37542
46	CBS31	N	Jackson IgG-HRP	Plasma	0.0625	5464000	5980940	0.913569	1.37542
46	CBS62	N	Jackson IgG-HRP	Plasma	0.0625	57200	5980940	0.009564	1.37542
46	CBS33	N	Jackson IgG-HRP	Plasma	0.0625	50320	5980940	0.008413	1.37542
46	CBS67	N	Jackson IgG-HRP	Plasma	0.0625	7786200	5980940	1.30183	1.37542
46	CBS34	N	Jackson IgG-HRP	Plasma	0.0625	1163480	5980940	0.194531	1.37542
46	CBS78	N	Jackson IgG-HRP	Plasma	0.0625	106800	5980940	0.017857	1.37542
46	CBS18	spike	Jackson IgG-HRP	Plasma	0.0625	9565320	3236880	2.95511	2.91208
46	CBS51	spike	Jackson IgG-HRP	Plasma	0.0625	85640	3236880	0.026458	2.91208
46	CBS19	spike	Jackson IgG-HRP	Plasma	0.0625	4349640	3236880	1.34378	2.91208
46	CBS53	spike	Jackson IgG-HRP	Plasma	0.0625	3362920	3236880	1.03894	2.91208
46	CBS21	spike	Jackson IgG-HRP	Plasma	0.0625	521240	3236880	0.161032	2.91208
46	CBS54	spike	Jackson IgG-HRP	Plasma	0.0625	1069520	3236880	0.330417	2.91208
46	CBS23	spike	Jackson IgG-HRP	Plasma	0.0625	11507000	3236880	3.55497	2.91208
46	CBS58	spike	Jackson IgG-HRP	Plasma	0.0625	7035920	3236880	2.17367	2.91208
46	CBS24	spike	Jackson IgG-HRP	Plasma	0.0625	46600	3236880	0.014397	2.91208
46	CBS59	spike	Jackson IgG-HRP	Plasma	0.0625	3154440	3236880	0.974531	2.91208
46	CBS31	spike	Jackson IgG-HRP	Plasma	0.0625	9488600	3236880	2.9314	2.91208
46	CBS62	spike	Jackson IgG-HRP	Plasma	0.0625	79320	3236880	0.024505	2.91208
46	CBS33	spike	Jackson IgG-HRP	Plasma	0.0625	40800	3236880	0.012605	2.91208
46	CBS67	spike	Jackson IgG-HRP	Plasma	0.0625	7121120	3236880	2.2	2.91208
46	CBS34	spike	Jackson IgG-HRP	Plasma	0.0625	3598680	3236880	1.11177	2.91208
46	CBS78	spike	Jackson IgG-HRP	Plasma	0.0625	132000	3236880	0.04078	2.91208
46	CBS02	N	IgG#5-HRP	Plasma	0.015625	242480	8325660	0.029124	1.6766
46	CBS35	N	IgG#5-HRP	Plasma	0.015625	2407120	8325660	0.289121	1.6766
46	CBS04	N	IgG#5-HRP	Plasma	0.015625	2793240	8325660	0.335498	1.6766
46	CBS37	N	IgG#5-HRP	Plasma	0.015625	53040	8325660	0.006371	1.6766
46	CBS07	N	IgG#5-HRP	Plasma	0.015625	5342800	8325660	0.641727	1.6766
46	CBS38	N	IgG#5-HRP	Plasma	0.015625	7617280	8325660	0.914916	1.6766
46	CBS12	N	IgG#5-HRP	Plasma	0.015625	157640	8325660	0.018934	1.6766
46	CBS41	N	IgG#5-HRP	Plasma	0.015625	368200	8325660	0.044225	1.6766
46	CBS13	N	IgG#5-HRP	Plasma	0.015625	18603920	8325660	2.23453	1.6766
46	CBS44	N	IgG#5-HRP	Plasma	0.015625	972520	8325660	0.11681	1.6766
46	CBS15	N	IgG#5-HRP	Plasma	0.015625	9835480	8325660	1.18134	1.6766
46	CBS46	N	IgG#5-HRP	Plasma	0.015625	428680	8325660	0.051489	1.6766
46	CBS16	N	IgG#5-HRP	Plasma	0.015625	63160	8325660	0.007586	1.6766
46	CBS48	N	IgG#5-HRP	Plasma	0.015625	480280	8325660	0.057687	1.6766
46	CBS17	N	IgG#5-HRP	Plasma	0.015625	7904720	8325660	0.949441	1.6766
46	CBS49	N	IgG#5-HRP	Plasma	0.015625	632560	8325660	0.075977	1.6766
46	CBS02	RBD (331–521)	IgG#5-HRP	Plasma	0.015625	108200	8690185	0.012451	2.00246
46	CBS35	RBD (331–521)	IgG#5-HRP	Plasma	0.015625	1237880	8690185	0.142446	2.00246
46	CBS04	RBD (331–521)	IgG#5-HRP	Plasma	0.015625	4225040	8690185	0.486185	2.00246
46	CBS37	RBD (331–521)	IgG#5-HRP	Plasma	0.015625	124560	8690185	0.014333	2.00246
46	CBS07	RBD (331–521)	IgG#5-HRP	Plasma	0.015625	7035760	8690185	0.809621	2.00246
46	CBS38	RBD (331–521)	IgG#5-HRP	Plasma	0.015625	11394480	8690185	1.31119	2.00246
46	CBS12	RBD (331–521)	IgG#5-HRP	Plasma	0.015625	91480	8690185	0.010527	2.00246
46	CBS41	RBD (331–521)	IgG#5-HRP	Plasma	0.015625	532040	8690185	0.061223	2.00246
46	CBS13	RBD (331–521)	IgG#5-HRP	Plasma	0.015625	16226640	8690185	1.86724	2.00246
46	CBS44	RBD (331–521)	IgG#5-HRP	Plasma	0.015625	3171920	8690185	0.365	2.00246
46	CBS15	RBD (331–521)	IgG#5-HRP	Plasma	0.015625	9634520	8690185	1.10867	2.00246
46	CBS46	RBD (331–521)	IgG#5-HRP	Plasma	0.015625	778600	8690185	0.089595	2.00246
46	CBS16	RBD (331–521)	IgG#5-HRP	Plasma	0.015625	66800	8690185	0.007687	2.00246
46	CBS48	RBD (331–521)	IgG#5-HRP	Plasma	0.015625	1550160	8690185	0.178381	2.00246
46	CBS17	RBD (331–521)	IgG#5-HRP	Plasma	0.015625	7333440	8690185	0.843876	2.00246
46	CBS49	RBD (331–521)	IgG#5-HRP	Plasma	0.015625	3201320	8690185	0.368383	2.00246
46	CBS02	spike	IgG#5-HRP	Plasma	0.015625	107640	9637075	0.011169	1.97417
46	CBS35	spike	IgG#5-HRP	Plasma	0.015625	4008880	9637075	0.415985	1.97417
46	CBS04	spike	IgG#5-HRP	Plasma	0.015625	13615960	9637075	1.41287	1.97417
46	CBS37	spike	IgG#5-HRP	Plasma	0.015625	146480	9637075	0.0152	1.97417
46	CBS07	spike	IgG#5-HRP	Plasma	0.015625	12228360	9637075	1.26889	1.97417
46	CBS38	spike	IgG#5-HRP	Plasma	0.015625	16119120	9637075	1.67262	1.97417
46	CBS12	spike	IgG#5-HRP	Plasma	0.015625	184080	9637075	0.019101	1.97417
46	CBS41	spike	IgG#5-HRP	Plasma	0.015625	1670880	9637075	0.17338	1.97417
46	CBS13	spike	IgG#5-HRP	Plasma	0.015625	17744080	9637075	1.84123	1.97417
46	CBS44	spike	IgG#5-HRP	Plasma	0.015625	7370440	9637075	0.764801	1.97417
46	CBS15	spike	IgG#5-HRP	Plasma	0.015625	16829240	9637075	1.7463	1.97417
46	CBS46	spike	IgG#5-HRP	Plasma	0.015625	1824320	9637075	0.189302	1.97417
46	CBS16	spike	IgG#5-HRP	Plasma	0.015625	65240	9637075	0.00677	1.97417
46	CBS48	spike	IgG#5-HRP	Plasma	0.015625	4022840	9637075	0.417434	1.97417
46	CBS17	spike	IgG#5-HRP	Plasma	0.015625	19026480	9637075	1.9743	1.97417
46	CBS49	spike	IgG#5-HRP	Plasma	0.015625	7507320	9637075	0.779004	1.97417
46	CBS02	RBD (331–521)	Jackson IgG-HRP	Plasma	0.015625	92720	1210220	0.076614	4.66831
46	CBS35	RBD (331–521)	Jackson IgG-HRP	Plasma	0.015625	757160	1210220	0.625638	4.66831
46	CBS04	RBD (331–521)	Jackson IgG-HRP	Plasma	0.015625	640960	1210220	0.529623	4.66831
46	CBS37	RBD (331–521)	Jackson IgG-HRP	Plasma	0.015625	47440	1210220	0.039199	4.66831
46	CBS07	RBD (331–521)	Jackson IgG-HRP	Plasma	0.015625	1096720	1210220	0.906215	4.66831
46	CBS38	RBD (331–521)	Jackson IgG-HRP	Plasma	0.015625	2767000	1210220	2.28636	4.66831
46	CBS12	RBD (331–521)	Jackson IgG-HRP	Plasma	0.015625	57320	1210220	0.047363	4.66831
46	CBS41	RBD (331–521)	Jackson IgG-HRP	Plasma	0.015625	141080	1210220	0.116574	4.66831
46	CBS13	RBD (331–521)	Jackson IgG-HRP	Plasma	0.015625	9686840	1210220	8.0042	4.66831
46	CBS44	RBD (331–521)	Jackson IgG-HRP	Plasma	0.015625	361320	1210220	0.298557	4.66831
46	CBS15	RBD (331–521)	Jackson IgG-HRP	Plasma	0.015625	3555600	1210220	2.93798	4.66831
46	CBS46	RBD (331–521)	Jackson IgG-HRP	Plasma	0.015625	153880	1210220	0.12715	4.66831
46	CBS16	RBD (331–521)	Jackson IgG-HRP	Plasma	0.015625	46760	1210220	0.038638	4.66831
46	CBS48	RBD (331–521)	Jackson IgG-HRP	Plasma	0.015625	194480	1210220	0.160698	4.66831
46	CBS17	RBD (331–521)	Jackson IgG-HRP	Plasma	0.015625	2336320	1210220	1.93049	4.66831
46	CBS49	RBD (331–521)	Jackson IgG-HRP	Plasma	0.015625	288800	1210220	0.238634	4.66831
46	CBS02	N	Jackson IgG-HRP	Plasma	0.015625	65280	5980940	0.010915	1.37542
46	CBS35	N	Jackson IgG-HRP	Plasma	0.015625	415160	5980940	0.069414	1.37542
46	CBS04	N	Jackson IgG-HRP	Plasma	0.015625	1261240	5980940	0.210877	1.37542
46	CBS37	N	Jackson IgG-HRP	Plasma	0.015625	38520	5980940	0.00644	1.37542
46	CBS07	N	Jackson IgG-HRP	Plasma	0.015625	2136200	5980940	0.357168	1.37542
46	CBS38	N	Jackson IgG-HRP	Plasma	0.015625	3836120	5980940	0.641391	1.37542
46	CBS12	N	Jackson IgG-HRP	Plasma	0.015625	28600	5980940	0.004782	1.37542
46	CBS41	N	Jackson IgG-HRP	Plasma	0.015625	122760	5980940	0.020525	1.37542
46	CBS13	N	Jackson IgG-HRP	Plasma	0.015625	6869920	5980940	1.14864	1.37542
46	CBS44	N	Jackson IgG-HRP	Plasma	0.015625	823120	5980940	0.137624	1.37542
46	CBS15	N	Jackson IgG-HRP	Plasma	0.015625	3583000	5980940	0.59907	1.37542
46	CBS46	N	Jackson IgG-HRP	Plasma	0.015625	208040	5980940	0.034784	1.37542
46	CBS16	N	Jackson IgG-HRP	Plasma	0.015625	34640	5980940	0.005792	1.37542
46	CBS48	N	Jackson IgG-HRP	Plasma	0.015625	510080	5980940	0.085284	1.37542
46	CBS17	N	Jackson IgG-HRP	Plasma	0.015625	2506000	5980940	0.418998	1.37542
46	CBS49	N	Jackson IgG-HRP	Plasma	0.015625	1230880	5980940	0.2058	1.37542
46	CBS02	spike	Jackson IgG-HRP	Plasma	0.015625	60000	3236880	0.018536	2.91208
46	CBS35	spike	Jackson IgG-HRP	Plasma	0.015625	1159160	3236880	0.35811	2.91208
46	CBS04	spike	Jackson IgG-HRP	Plasma	0.015625	4398440	3236880	1.35885	2.91208
46	CBS37	spike	Jackson IgG-HRP	Plasma	0.015625	47720	3236880	0.014743	2.91208
46	CBS07	spike	Jackson IgG-HRP	Plasma	0.015625	3904200	3236880	1.20616	2.91208
46	CBS38	spike	Jackson IgG-HRP	Plasma	0.015625	7442080	3236880	2.29915	2.91208
46	CBS12	spike	Jackson IgG-HRP	Plasma	0.015625	58760	3236880	0.018153	2.91208
46	CBS41	spike	Jackson IgG-HRP	Plasma	0.015625	499800	3236880	0.154408	2.91208
46	CBS13	spike	Jackson IgG-HRP	Plasma	0.015625	8170080	3236880	2.52406	2.91208
46	CBS44	spike	Jackson IgG-HRP	Plasma	0.015625	2589080	3236880	0.799869	2.91208
46	CBS15	spike	Jackson IgG-HRP	Plasma	0.015625	7277080	3236880	2.24818	2.91208
46	CBS46	spike	Jackson IgG-HRP	Plasma	0.015625	549800	3236880	0.169855	2.91208
46	CBS16	spike	Jackson IgG-HRP	Plasma	0.015625	33320	3236880	0.010294	2.91208
46	CBS48	spike	Jackson IgG-HRP	Plasma	0.015625	1482560	3236880	0.458021	2.91208
46	CBS17	spike	Jackson IgG-HRP	Plasma	0.015625	8488160	3236880	2.62233	2.91208
46	CBS49	spike	Jackson IgG-HRP	Plasma	0.015625	2941840	3236880	0.90885	2.91208
46	CBS18	N	IgG#5-HRP	Plasma	0.015625	3916480	8325660	0.470411	1.6766
46	CBS51	N	IgG#5-HRP	Plasma	0.015625	78040	8325660	0.009373	1.6766
46	CBS19	N	IgG#5-HRP	Plasma	0.015625	288960	8325660	0.034707	1.6766
46	CBS53	N	IgG#5-HRP	Plasma	0.015625	253920	8325660	0.030498	1.6766
46	CBS21	N	IgG#5-HRP	Plasma	0.015625	59920	8325660	0.007197	1.6766
46	CBS54	N	IgG#5-HRP	Plasma	0.015625	225160	8325660	0.027044	1.6766
46	CBS23	N	IgG#5-HRP	Plasma	0.015625	6025640	8325660	0.723743	1.6766
46	CBS58	N	IgG#5-HRP	Plasma	0.015625	2481120	8325660	0.298009	1.6766
46	CBS24	N	IgG#5-HRP	Plasma	0.015625	74440	8325660	0.008941	1.6766
46	CBS59	N	IgG#5-HRP	Plasma	0.015625	1236760	8325660	0.148548	1.6766
46	CBS31	N	IgG#5-HRP	Plasma	0.015625	3089280	8325660	0.371055	1.6766
46	CBS62	N	IgG#5-HRP	Plasma	0.015625	69520	8325660	0.00835	1.6766
46	CBS33	N	IgG#5-HRP	Plasma	0.015625	62080	8325660	0.007456	1.6766
46	CBS67	N	IgG#5-HRP	Plasma	0.015625	14359400	8325660	1.72472	1.6766
46	CBS34	N	IgG#5-HRP	Plasma	0.015625	486600	8325660	0.058446	1.6766
46	CBS78	N	IgG#5-HRP	Plasma	0.015625	105920	8325660	0.012722	1.6766
46	CBS18	RBD (331–521)	IgG#5-HRP	Plasma	0.015625	11669680	8690185	1.34286	2.00246
46	CBS51	RBD (331–521)	IgG#5-HRP	Plasma	0.015625	71800	8690185	0.008262	2.00246
46	CBS19	RBD (331–521)	IgG#5-HRP	Plasma	0.015625	596160	8690185	0.068602	2.00246
46	CBS53	RBD (331–521)	IgG#5-HRP	Plasma	0.015625	843720	8690185	0.097089	2.00246
46	CBS21	RBD (331–521)	IgG#5-HRP	Plasma	0.015625	233720	8690185	0.026895	2.00246
46	CBS54	RBD (331–521)	IgG#5-HRP	Plasma	0.015625	264720	8690185	0.030462	2.00246
46	CBS23	RBD (331–521)	IgG#5-HRP	Plasma	0.015625	10329160	8690185	1.1886	2.00246
46	CBS58	RBD (331–521)	IgG#5-HRP	Plasma	0.015625	6189640	8690185	0.712256	2.00246
46	CBS24	RBD (331–521)	IgG#5-HRP	Plasma	0.015625	63560	8690185	0.007314	2.00246
46	CBS59	RBD (331–521)	IgG#5-HRP	Plasma	0.015625	986080	8690185	0.113471	2.00246
46	CBS31	RBD (331–521)	IgG#5-HRP	Plasma	0.015625	7034920	8690185	0.809525	2.00246
46	CBS62	RBD (331–521)	IgG#5-HRP	Plasma	0.015625	63080	8690185	0.007259	2.00246
46	CBS33	RBD (331–521)	IgG#5-HRP	Plasma	0.015625	82600	8690185	0.009505	2.00246
46	CBS67	RBD (331–521)	IgG#5-HRP	Plasma	0.015625	11555320	8690185	1.3297	2.00246
46	CBS34	RBD (331–521)	IgG#5-HRP	Plasma	0.015625	953040	8690185	0.109669	2.00246
46	CBS78	RBD (331–521)	IgG#5-HRP	Plasma	0.015625	117800	8690185	0.013556	2.00246
46	CBS18	spike	IgG#5-HRP	Plasma	0.015625	15580120	9637075	1.61669	1.97417
46	CBS51	spike	IgG#5-HRP	Plasma	0.015625	81200	9637075	0.008426	1.97417
46	CBS19	spike	IgG#5-HRP	Plasma	0.015625	5536560	9637075	0.574506	1.97417
46	CBS53	spike	IgG#5-HRP	Plasma	0.015625	3454880	9637075	0.358499	1.97417
46	CBS21	spike	IgG#5-HRP	Plasma	0.015625	392520	9637075	0.04073	1.97417
46	CBS54	spike	IgG#5-HRP	Plasma	0.015625	815440	9637075	0.084615	1.97417
46	CBS23	spike	IgG#5-HRP	Plasma	0.015625	18742240	9637075	1.94481	1.97417
46	CBS58	spike	IgG#5-HRP	Plasma	0.015625	9245880	9637075	0.959407	1.97417
46	CBS24	spike	IgG#5-HRP	Plasma	0.015625	71080	9637075	0.007376	1.97417
46	CBS59	spike	IgG#5-HRP	Plasma	0.015625	3317120	9637075	0.344204	1.97417
46	CBS31	spike	IgG#5-HRP	Plasma	0.015625	15911840	9637075	1.65111	1.97417
46	CBS62	spike	IgG#5-HRP	Plasma	0.015625	82520	9637075	0.008563	1.97417
46	CBS33	spike	IgG#5-HRP	Plasma	0.015625	79440	9637075	0.008243	1.97417
46	CBS67	spike	IgG#5-HRP	Plasma	0.015625	14690880	9637075	1.52441	1.97417
46	CBS34	spike	IgG#5-HRP	Plasma	0.015625	3089160	9637075	0.32055	1.97417
46	CBS78	spike	IgG#5-HRP	Plasma	0.015625	112400	9637075	0.011663	1.97417
46	CBS18	RBD (331–521)	Jackson IgG-HRP	Plasma	0.015625	1133240	1210220	0.936392	4.66831
46	CBS51	RBD (331–521)	Jackson IgG-HRP	Plasma	0.015625	49480	1210220	0.040885	4.66831
46	CBS19	RBD (331–521)	Jackson IgG-HRP	Plasma	0.015625	92440	1210220	0.076383	4.66831
46	CBS53	RBD (331–521)	Jackson IgG-HRP	Plasma	0.015625	95480	1210220	0.078895	4.66831
46	CBS21	RBD (331–521)	Jackson IgG-HRP	Plasma	0.015625	34200	1210220	0.028259	4.66831
46	CBS54	RBD (331–521)	Jackson IgG-HRP	Plasma	0.015625	93080	1210220	0.076912	4.66831
46	CBS23	RBD (331–521)	Jackson IgG-HRP	Plasma	0.015625	2142520	1210220	1.77036	4.66831
46	CBS58	RBD (331–521)	Jackson IgG-HRP	Plasma	0.015625	823320	1210220	0.680306	4.66831
46	CBS24	RBD (331–521)	Jackson IgG-HRP	Plasma	0.015625	48520	1210220	0.040092	4.66831
46	CBS59	RBD (331–521)	Jackson IgG-HRP	Plasma	0.015625	379440	1210220	0.31353	4.66831
46	CBS31	RBD (331–521)	Jackson IgG-HRP	Plasma	0.015625	1038720	1210220	0.85829	4.66831
46	CBS62	RBD (331–521)	Jackson IgG-HRP	Plasma	0.015625	56880	1210220	0.047	4.66831
46	CBS33	RBD (331–521)	Jackson IgG-HRP	Plasma	0.015625	49040	1210220	0.040522	4.66831
46	CBS67	RBD (331–521)	Jackson IgG-HRP	Plasma	0.015625	6240400	1210220	5.15642	4.66831
46	CBS34	RBD (331–521)	Jackson IgG-HRP	Plasma	0.015625	185520	1210220	0.153294	4.66831
46	CBS78	RBD (331–521)	Jackson IgG-HRP	Plasma	0.015625	82080	1210220	0.067822	4.66831
46	CBS18	N	Jackson IgG-HRP	Plasma	0.015625	4134600	5980940	0.691296	1.37542
46	CBS51	N	Jackson IgG-HRP	Plasma	0.015625	44520	5980940	0.007444	1.37542
46	CBS19	N	Jackson IgG-HRP	Plasma	0.015625	163200	5980940	0.027287	1.37542
46	CBS53	N	Jackson IgG-HRP	Plasma	0.015625	263280	5980940	0.04402	1.37542
46	CBS21	N	Jackson IgG-HRP	Plasma	0.015625	76160	5980940	0.012734	1.37542
46	CBS54	N	Jackson IgG-HRP	Plasma	0.015625	86160	5980940	0.014406	1.37542
46	CBS23	N	Jackson IgG-HRP	Plasma	0.015625	3389080	5980940	0.566647	1.37542
46	CBS58	N	Jackson IgG-HRP	Plasma	0.015625	2209800	5980940	0.369474	1.37542
46	CBS24	N	Jackson IgG-HRP	Plasma	0.015625	35560	5980940	0.005946	1.37542
46	CBS59	N	Jackson IgG-HRP	Plasma	0.015625	254720	5980940	0.042589	1.37542
46	CBS31	N	Jackson IgG-HRP	Plasma	0.015625	2404960	5980940	0.402104	1.37542
46	CBS62	N	Jackson IgG-HRP	Plasma	0.015625	18800	5980940	0.003143	1.37542
46	CBS33	N	Jackson IgG-HRP	Plasma	0.015625	41040	5980940	0.006862	1.37542
46	CBS67	N	Jackson IgG-HRP	Plasma	0.015625	4981840	5980940	0.832953	1.37542
46	CBS34	N	Jackson IgG-HRP	Plasma	0.015625	344920	5980940	0.05767	1.37542
46	CBS78	N	Jackson IgG-HRP	Plasma	0.015625	77360	5980940	0.012934	1.37542
46	CBS18	spike	Jackson IgG-HRP	Plasma	0.015625	6211880	3236880	1.9191	2.91208
46	CBS51	spike	Jackson IgG-HRP	Plasma	0.015625	54040	3236880	0.016695	2.91208
46	CBS19	spike	Jackson IgG-HRP	Plasma	0.015625	1605680	3236880	0.496058	2.91208
46	CBS53	spike	Jackson IgG-HRP	Plasma	0.015625	1045480	3236880	0.32299	2.91208
46	CBS21	spike	Jackson IgG-HRP	Plasma	0.015625	125320	3236880	0.038716	2.91208
46	CBS54	spike	Jackson IgG-HRP	Plasma	0.015625	289080	3236880	0.089308	2.91208
46	CBS23	spike	Jackson IgG-HRP	Plasma	0.015625	9892960	3236880	3.05633	2.91208
46	CBS58	spike	Jackson IgG-HRP	Plasma	0.015625	3377680	3236880	1.0435	2.91208
46	CBS24	spike	Jackson IgG-HRP	Plasma	0.015625	43040	3236880	0.013297	2.91208
46	CBS59	spike	Jackson IgG-HRP	Plasma	0.015625	870400	3236880	0.268901	2.91208
46	CBS31	spike	Jackson IgG-HRP	Plasma	0.015625	6514280	3236880	2.01252	2.91208
46	CBS62	spike	Jackson IgG-HRP	Plasma	0.015625	28560	3236880	0.008823	2.91208
46	CBS33	spike	Jackson IgG-HRP	Plasma	0.015625	38360	3236880	0.011851	2.91208
46	CBS67	spike	Jackson IgG-HRP	Plasma	0.015625	6659280	3236880	2.05731	2.91208
46	CBS34	spike	Jackson IgG-HRP	Plasma	0.015625	1145800	3236880	0.353983	2.91208
46	CBS78	spike	Jackson IgG-HRP	Plasma	0.015625	82160	3236880	0.025382	2.91208
46	CBS02	N	IgG#5-HRP	Plasma	0.00390625	92000	8325660	0.01105	1.6766
46	CBS35	N	IgG#5-HRP	Plasma	0.00390625	581120	8325660	0.069799	1.6766
46	CBS04	N	IgG#5-HRP	Plasma	0.00390625	850040	8325660	0.102099	1.6766
46	CBS37	N	IgG#5-HRP	Plasma	0.00390625	36480	8325660	0.004382	1.6766
46	CBS07	N	IgG#5-HRP	Plasma	0.00390625	1493640	8325660	0.179402	1.6766
46	CBS38	N	IgG#5-HRP	Plasma	0.00390625	2681120	8325660	0.322031	1.6766
46	CBS12	N	IgG#5-HRP	Plasma	0.00390625	48240	8325660	0.005794	1.6766
46	CBS41	N	IgG#5-HRP	Plasma	0.00390625	93000	8325660	0.01117	1.6766
46	CBS13	N	IgG#5-HRP	Plasma	0.00390625	16521720	8325660	1.98443	1.6766
46	CBS44	N	IgG#5-HRP	Plasma	0.00390625	240640	8325660	0.028903	1.6766
46	CBS15	N	IgG#5-HRP	Plasma	0.00390625	3648440	8325660	0.438216	1.6766
46	CBS46	N	IgG#5-HRP	Plasma	0.00390625	121560	8325660	0.014601	1.6766
46	CBS16	N	IgG#5-HRP	Plasma	0.00390625	49200	8325660	0.005909	1.6766
46	CBS48	N	IgG#5-HRP	Plasma	0.00390625	153640	8325660	0.018454	1.6766
46	CBS17	N	IgG#5-HRP	Plasma	0.00390625	2512800	8325660	0.301814	1.6766
46	CBS49	N	IgG#5-HRP	Plasma	0.00390625	195880	8325660	0.023527	1.6766
46	CBS02	RBD (331–521)	IgG#5-HRP	Plasma	0.00390625	68040	8690185	0.00783	2.00246
46	CBS35	RBD (331–521)	IgG#5-HRP	Plasma	0.00390625	302400	8690185	0.034798	2.00246
46	CBS04	RBD (331–521)	IgG#5-HRP	Plasma	0.00390625	1204200	8690185	0.13857	2.00246
46	CBS37	RBD (331–521)	IgG#5-HRP	Plasma	0.00390625	49200	8690185	0.005662	2.00246
46	CBS07	RBD (331–521)	IgG#5-HRP	Plasma	0.00390625	2067640	8690185	0.237928	2.00246
46	CBS38	RBD (331–521)	IgG#5-HRP	Plasma	0.00390625	4189240	8690185	0.482066	2.00246
46	CBS12	RBD (331–521)	IgG#5-HRP	Plasma	0.00390625	36840	8690185	0.004239	2.00246
46	CBS41	RBD (331–521)	IgG#5-HRP	Plasma	0.00390625	124040	8690185	0.014274	2.00246
46	CBS13	RBD (331–521)	IgG#5-HRP	Plasma	0.00390625	8374520	8690185	0.963676	2.00246
46	CBS44	RBD (331–521)	IgG#5-HRP	Plasma	0.00390625	765480	8690185	0.088086	2.00246
46	CBS15	RBD (331–521)	IgG#5-HRP	Plasma	0.00390625	3687480	8690185	0.424327	2.00246
46	CBS46	RBD (331–521)	IgG#5-HRP	Plasma	0.00390625	196400	8690185	0.0226	2.00246
46	CBS16	RBD (331–521)	IgG#5-HRP	Plasma	0.00390625	50920	8690185	0.005859	2.00246
46	CBS48	RBD (331–521)	IgG#5-HRP	Plasma	0.00390625	449120	8690185	0.051681	2.00246
46	CBS17	RBD (331–521)	IgG#5-HRP	Plasma	0.00390625	2155760	8690185	0.248068	2.00246
46	CBS49	RBD (331–521)	IgG#5-HRP	Plasma	0.00390625	863080	8690185	0.099317	2.00246
46	CBS02	spike	IgG#5-HRP	Plasma	0.00390625	74000	9637075	0.007679	1.97417
46	CBS35	spike	IgG#5-HRP	Plasma	0.00390625	1110040	9637075	0.115184	1.97417
46	CBS04	spike	IgG#5-HRP	Plasma	0.00390625	4951480	9637075	0.513795	1.97417
46	CBS37	spike	IgG#5-HRP	Plasma	0.00390625	54720	9637075	0.005678	1.97417
46	CBS07	spike	IgG#5-HRP	Plasma	0.00390625	4933280	9637075	0.511906	1.97417
46	CBS38	spike	IgG#5-HRP	Plasma	0.00390625	10689800	9637075	1.10924	1.97417
46	CBS12	spike	IgG#5-HRP	Plasma	0.00390625	68040	9637075	0.00706	1.97417
46	CBS41	spike	IgG#5-HRP	Plasma	0.00390625	432560	9637075	0.044885	1.97417
46	CBS13	spike	IgG#5-HRP	Plasma	0.00390625	11167920	9637075	1.15885	1.97417
46	CBS44	spike	IgG#5-HRP	Plasma	0.00390625	2510920	9637075	0.260548	1.97417
46	CBS15	spike	IgG#5-HRP	Plasma	0.00390625	12947840	9637075	1.34354	1.97417
46	CBS46	spike	IgG#5-HRP	Plasma	0.00390625	417040	9637075	0.043275	1.97417
46	CBS16	spike	IgG#5-HRP	Plasma	0.00390625	41080	9637075	0.004263	1.97417
46	CBS48	spike	IgG#5-HRP	Plasma	0.00390625	1144360	9637075	0.118746	1.97417
46	CBS17	spike	IgG#5-HRP	Plasma	0.00390625	11670320	9637075	1.21098	1.97417
46	CBS49	spike	IgG#5-HRP	Plasma	0.00390625	2401440	9637075	0.249188	1.97417
46	CBS02	RBD (331–521)	Jackson IgG-HRP	Plasma	0.00390625	63480	1210220	0.052453	4.66831
46	CBS35	RBD (331–521)	Jackson IgG-HRP	Plasma	0.00390625	205920	1210220	0.170151	4.66831
46	CBS04	RBD (331–521)	Jackson IgG-HRP	Plasma	0.00390625	178640	1210220	0.14761	4.66831
46	CBS37	RBD (331–521)	Jackson IgG-HRP	Plasma	0.00390625	41080	1210220	0.033944	4.66831
46	CBS07	RBD (331–521)	Jackson IgG-HRP	Plasma	0.00390625	377560	1210220	0.311976	4.66831
46	CBS38	RBD (331–521)	Jackson IgG-HRP	Plasma	0.00390625	961760	1210220	0.794698	4.66831
46	CBS12	RBD (331–521)	Jackson IgG-HRP	Plasma	0.00390625	34560	1210220	0.028557	4.66831
46	CBS41	RBD (331–521)	Jackson IgG-HRP	Plasma	0.00390625	57840	1210220	0.047793	4.66831
46	CBS13	RBD (331–521)	Jackson IgG-HRP	Plasma	0.00390625	7249320	1210220	5.99008	4.66831
46	CBS44	RBD (331–521)	Jackson IgG-HRP	Plasma	0.00390625	114400	1210220	0.094528	4.66831
46	CBS15	RBD (331–521)	Jackson IgG-HRP	Plasma	0.00390625	1195720	1210220	0.988019	4.66831
46	CBS46	RBD (331–521)	Jackson IgG-HRP	Plasma	0.00390625	60560	1210220	0.05004	4.66831
46	CBS16	RBD (331–521)	Jackson IgG-HRP	Plasma	0.00390625	43800	1210220	0.036192	4.66831
46	CBS48	RBD (331–521)	Jackson IgG-HRP	Plasma	0.00390625	71440	1210220	0.059031	4.66831
46	CBS17	RBD (331–521)	Jackson IgG-HRP	Plasma	0.00390625	747240	1210220	0.617441	4.66831
46	CBS49	RBD (331–521)	Jackson IgG-HRP	Plasma	0.00390625	110400	1210220	0.091223	4.66831
46	CBS02	N	Jackson IgG-HRP	Plasma	0.00390625	47280	5980940	0.007905	1.37542
46	CBS35	N	Jackson IgG-HRP	Plasma	0.00390625	123440	5980940	0.020639	1.37542
46	CBS04	N	Jackson IgG-HRP	Plasma	0.00390625	345520	5980940	0.05777	1.37542
46	CBS37	N	Jackson IgG-HRP	Plasma	0.00390625	26320	5980940	0.004401	1.37542
46	CBS07	N	Jackson IgG-HRP	Plasma	0.00390625	618200	5980940	0.103362	1.37542
46	CBS38	N	Jackson IgG-HRP	Plasma	0.00390625	1286520	5980940	0.215103	1.37542
46	CBS12	N	Jackson IgG-HRP	Plasma	0.00390625	18040	5980940	0.003016	1.37542
46	CBS41	N	Jackson IgG-HRP	Plasma	0.00390625	36600	5980940	0.006119	1.37542
46	CBS13	N	Jackson IgG-HRP	Plasma	0.00390625	3506720	5980940	0.586316	1.37542
46	CBS44	N	Jackson IgG-HRP	Plasma	0.00390625	184360	5980940	0.030825	1.37542
46	CBS15	N	Jackson IgG-HRP	Plasma	0.00390625	1379680	5980940	0.230679	1.37542
46	CBS46	N	Jackson IgG-HRP	Plasma	0.00390625	69560	5980940	0.01163	1.37542
46	CBS16	N	Jackson IgG-HRP	Plasma	0.00390625	31040	5980940	0.00519	1.37542
46	CBS48	N	Jackson IgG-HRP	Plasma	0.00390625	156040	5980940	0.02609	1.37542
46	CBS17	N	Jackson IgG-HRP	Plasma	0.00390625	693160	5980940	0.115895	1.37542
46	CBS49	N	Jackson IgG-HRP	Plasma	0.00390625	292280	5980940	0.048869	1.37542
46	CBS02	spike	Jackson IgG-HRP	Plasma	0.00390625	45320	3236880	0.014001	2.91208
46	CBS35	spike	Jackson IgG-HRP	Plasma	0.00390625	327360	3236880	0.101134	2.91208
46	CBS04	spike	Jackson IgG-HRP	Plasma	0.00390625	1421560	3236880	0.439176	2.91208
46	CBS37	spike	Jackson IgG-HRP	Plasma	0.00390625	32040	3236880	0.009898	2.91208
46	CBS07	spike	Jackson IgG-HRP	Plasma	0.00390625	1393440	3236880	0.430489	2.91208
46	CBS38	spike	Jackson IgG-HRP	Plasma	0.00390625	4031240	3236880	1.24541	2.91208
46	CBS12	spike	Jackson IgG-HRP	Plasma	0.00390625	36080	3236880	0.011147	2.91208
46	CBS41	spike	Jackson IgG-HRP	Plasma	0.00390625	109320	3236880	0.033773	2.91208
46	CBS13	spike	Jackson IgG-HRP	Plasma	0.00390625	4575440	3236880	1.41353	2.91208
46	CBS44	spike	Jackson IgG-HRP	Plasma	0.00390625	822840	3236880	0.254208	2.91208
46	CBS15	spike	Jackson IgG-HRP	Plasma	0.00390625	4806200	3236880	1.48483	2.91208
46	CBS46	spike	Jackson IgG-HRP	Plasma	0.00390625	138400	3236880	0.042757	2.91208
46	CBS16	spike	Jackson IgG-HRP	Plasma	0.00390625	30240	3236880	0.009342	2.91208
46	CBS48	spike	Jackson IgG-HRP	Plasma	0.00390625	386960	3236880	0.119547	2.91208
46	CBS17	spike	Jackson IgG-HRP	Plasma	0.00390625	4071600	3236880	1.25788	2.91208
46	CBS49	spike	Jackson IgG-HRP	Plasma	0.00390625	899760	3236880	0.277971	2.91208
46	CBS18	N	IgG#5-HRP	Plasma	0.00390625	1195480	8325660	0.14359	1.6766
46	CBS51	N	IgG#5-HRP	Plasma	0.00390625	43760	8325660	0.005256	1.6766
46	CBS19	N	IgG#5-HRP	Plasma	0.00390625	88800	8325660	0.010666	1.6766
46	CBS53	N	IgG#5-HRP	Plasma	0.00390625	73000	8325660	0.008768	1.6766
46	CBS21	N	IgG#5-HRP	Plasma	0.00390625	23400	8325660	0.002811	1.6766
46	CBS54	N	IgG#5-HRP	Plasma	0.00390625	49680	8325660	0.005967	1.6766
46	CBS23	N	IgG#5-HRP	Plasma	0.00390625	1558760	8325660	0.187224	1.6766
46	CBS58	N	IgG#5-HRP	Plasma	0.00390625	601320	8325660	0.072225	1.6766
46	CBS24	N	IgG#5-HRP	Plasma	0.00390625	40440	8325660	0.004857	1.6766
46	CBS59	N	IgG#5-HRP	Plasma	0.00390625	313000	8325660	0.037595	1.6766
46	CBS31	N	IgG#5-HRP	Plasma	0.00390625	796920	8325660	0.095719	1.6766
46	CBS62	N	IgG#5-HRP	Plasma	0.00390625	54200	8325660	0.00651	1.6766
46	CBS33	N	IgG#5-HRP	Plasma	0.00390625	56680	8325660	0.006808	1.6766
46	CBS67	N	IgG#5-HRP	Plasma	0.00390625	5967600	8325660	0.716772	1.6766
46	CBS34	N	IgG#5-HRP	Plasma	0.00390625	151520	8325660	0.018199	1.6766
46	CBS78	N	IgG#5-HRP	Plasma	0.00390625	82760	8325660	0.00994	1.6766
46	CBS18	RBD (331–521)	IgG#5-HRP	Plasma	0.00390625	4626160	8690185	0.532343	2.00246
46	CBS51	RBD (331–521)	IgG#5-HRP	Plasma	0.00390625	42520	8690185	0.004893	2.00246
46	CBS19	RBD (331–521)	IgG#5-HRP	Plasma	0.00390625	151680	8690185	0.017454	2.00246
46	CBS53	RBD (331–521)	IgG#5-HRP	Plasma	0.00390625	194480	8690185	0.022379	2.00246
46	CBS21	RBD (331–521)	IgG#5-HRP	Plasma	0.00390625	51480	8690185	0.005924	2.00246
46	CBS54	RBD (331–521)	IgG#5-HRP	Plasma	0.00390625	62040	8690185	0.007139	2.00246
46	CBS23	RBD (331–521)	IgG#5-HRP	Plasma	0.00390625	3385920	8690185	0.389626	2.00246
46	CBS58	RBD (331–521)	IgG#5-HRP	Plasma	0.00390625	1749400	8690185	0.201308	2.00246
46	CBS24	RBD (331–521)	IgG#5-HRP	Plasma	0.00390625	36280	8690185	0.004175	2.00246
46	CBS59	RBD (331–521)	IgG#5-HRP	Plasma	0.00390625	240040	8690185	0.027622	2.00246
46	CBS31	RBD (331–521)	IgG#5-HRP	Plasma	0.00390625	2157880	8690185	0.248312	2.00246
46	CBS62	RBD (331–521)	IgG#5-HRP	Plasma	0.00390625	50480	8690185	0.005809	2.00246
46	CBS33	RBD (331–521)	IgG#5-HRP	Plasma	0.00390625	59040	8690185	0.006794	2.00246
46	CBS67	RBD (331–521)	IgG#5-HRP	Plasma	0.00390625	5016000	8690185	0.577203	2.00246
46	CBS34	RBD (331–521)	IgG#5-HRP	Plasma	0.00390625	253400	8690185	0.029159	2.00246
46	CBS78	RBD (331–521)	IgG#5-HRP	Plasma	0.00390625	87200	8690185	0.010034	2.00246
46	CBS18	spike	IgG#5-HRP	Plasma	0.00390625	8730440	9637075	0.905922	1.97417
46	CBS51	spike	IgG#5-HRP	Plasma	0.00390625	39240	9637075	0.004072	1.97417
46	CBS19	spike	IgG#5-HRP	Plasma	0.00390625	1553520	9637075	0.161202	1.97417
46	CBS53	spike	IgG#5-HRP	Plasma	0.00390625	885320	9637075	0.091866	1.97417
46	CBS21	spike	IgG#5-HRP	Plasma	0.00390625	77600	9637075	0.008052	1.97417
46	CBS54	spike	IgG#5-HRP	Plasma	0.00390625	222320	9637075	0.023069	1.97417
46	CBS23	spike	IgG#5-HRP	Plasma	0.00390625	17358360	9637075	1.80121	1.97417
46	CBS58	spike	IgG#5-HRP	Plasma	0.00390625	3176320	9637075	0.329594	1.97417
46	CBS24	spike	IgG#5-HRP	Plasma	0.00390625	32200	9637075	0.003341	1.97417
46	CBS59	spike	IgG#5-HRP	Plasma	0.00390625	873440	9637075	0.090633	1.97417
46	CBS31	spike	IgG#5-HRP	Plasma	0.00390625	8606040	9637075	0.893014	1.97417
46	CBS62	spike	IgG#5-HRP	Plasma	0.00390625	33440	9637075	0.00347	1.97417
46	CBS33	spike	IgG#5-HRP	Plasma	0.00390625	38560	9637075	0.004001	1.97417
46	CBS67	spike	IgG#5-HRP	Plasma	0.00390625	7115720	9637075	0.738369	1.97417
46	CBS34	spike	IgG#5-HRP	Plasma	0.00390625	829480	9637075	0.086072	1.97417
46	CBS78	spike	IgG#5-HRP	Plasma	0.00390625	44320	9637075	0.004599	1.97417
46	CBS18	RBD (331–521)	Jackson IgG-HRP	Plasma	0.00390625	344280	1210220	0.284477	4.66831
46	CBS51	RBD (331–521)	Jackson IgG-HRP	Plasma	0.00390625	38480	1210220	0.031796	4.66831
46	CBS19	RBD (331–521)	Jackson IgG-HRP	Plasma	0.00390625	41200	1210220	0.034043	4.66831
46	CBS53	RBD (331–521)	Jackson IgG-HRP	Plasma	0.00390625	43240	1210220	0.035729	4.66831
46	CBS21	RBD (331–521)	Jackson IgG-HRP	Plasma	0.00390625	29800	1210220	0.024624	4.66831
46	CBS54	RBD (331–521)	Jackson IgG-HRP	Plasma	0.00390625	44920	1210220	0.037117	4.66831
46	CBS23	RBD (331–521)	Jackson IgG-HRP	Plasma	0.00390625	603320	1210220	0.498521	4.66831
46	CBS58	RBD (331–521)	Jackson IgG-HRP	Plasma	0.00390625	247800	1210220	0.204756	4.66831
46	CBS24	RBD (331–521)	Jackson IgG-HRP	Plasma	0.00390625	43200	1210220	0.035696	4.66831
46	CBS59	RBD (331–521)	Jackson IgG-HRP	Plasma	0.00390625	122480	1210220	0.101205	4.66831
46	CBS31	RBD (331–521)	Jackson IgG-HRP	Plasma	0.00390625	291360	1210220	0.24075	4.66831
46	CBS62	RBD (331–521)	Jackson IgG-HRP	Plasma	0.00390625	43600	1210220	0.036027	4.66831
46	CBS33	RBD (331–521)	Jackson IgG-HRP	Plasma	0.00390625	49320	1210220	0.040753	4.66831
46	CBS67	RBD (331–521)	Jackson IgG-HRP	Plasma	0.00390625	3012680	1210220	2.48937	4.66831
46	CBS34	RBD (331–521)	Jackson IgG-HRP	Plasma	0.00390625	79000	1210220	0.065277	4.66831
46	CBS78	RBD (331–521)	Jackson IgG-HRP	Plasma	0.00390625	64560	1210220	0.053346	4.66831
46	CBS18	N	Jackson IgG-HRP	Plasma	0.00390625	1565280	5980940	0.261711	1.37542
46	CBS51	N	Jackson IgG-HRP	Plasma	0.00390625	31480	5980940	0.005263	1.37542
46	CBS19	N	Jackson IgG-HRP	Plasma	0.00390625	56200	5980940	0.009397	1.37542
46	CBS53	N	Jackson IgG-HRP	Plasma	0.00390625	62480	5980940	0.010447	1.37542
46	CBS21	N	Jackson IgG-HRP	Plasma	0.00390625	19280	5980940	0.003224	1.37542
46	CBS54	N	Jackson IgG-HRP	Plasma	0.00390625	24080	5980940	0.004026	1.37542
46	CBS23	N	Jackson IgG-HRP	Plasma	0.00390625	1125880	5980940	0.188245	1.37542
46	CBS58	N	Jackson IgG-HRP	Plasma	0.00390625	598120	5980940	0.100004	1.37542
46	CBS24	N	Jackson IgG-HRP	Plasma	0.00390625	28920	5980940	0.004835	1.37542
46	CBS59	N	Jackson IgG-HRP	Plasma	0.00390625	78480	5980940	0.013122	1.37542
46	CBS31	N	Jackson IgG-HRP	Plasma	0.00390625	721240	5980940	0.12059	1.37542
46	CBS62	N	Jackson IgG-HRP	Plasma	0.00390625	34640	5980940	0.005792	1.37542
46	CBS33	N	Jackson IgG-HRP	Plasma	0.00390625	37520	5980940	0.006273	1.37542
46	CBS67	N	Jackson IgG-HRP	Plasma	0.00390625	2062800	5980940	0.344896	1.37542
46	CBS34	N	Jackson IgG-HRP	Plasma	0.00390625	80680	5980940	0.01349	1.37542
46	CBS78	N	Jackson IgG-HRP	Plasma	0.00390625	54880	5980940	0.009176	1.37542
46	CBS18	spike	Jackson IgG-HRP	Plasma	0.00390625	2692200	3236880	0.831727	2.91208
46	CBS51	spike	Jackson IgG-HRP	Plasma	0.00390625	21120	3236880	0.006525	2.91208
46	CBS19	spike	Jackson IgG-HRP	Plasma	0.00390625	424200	3236880	0.131052	2.91208
46	CBS53	spike	Jackson IgG-HRP	Plasma	0.00390625	241120	3236880	0.074491	2.91208
46	CBS21	spike	Jackson IgG-HRP	Plasma	0.00390625	31120	3236880	0.009614	2.91208
46	CBS54	spike	Jackson IgG-HRP	Plasma	0.00390625	62480	3236880	0.019303	2.91208
46	CBS23	spike	Jackson IgG-HRP	Plasma	0.00390625	7481640	3236880	2.31137	2.91208
46	CBS58	spike	Jackson IgG-HRP	Plasma	0.00390625	1044920	3236880	0.322817	2.91208
46	CBS24	spike	Jackson IgG-HRP	Plasma	0.00390625	19600	3236880	0.006055	2.91208
46	CBS59	spike	Jackson IgG-HRP	Plasma	0.00390625	239440	3236880	0.073972	2.91208
46	CBS31	spike	Jackson IgG-HRP	Plasma	0.00390625	2979640	3236880	0.920528	2.91208
46	CBS62	spike	Jackson IgG-HRP	Plasma	0.00390625	22120	3236880	0.006834	2.91208
46	CBS33	spike	Jackson IgG-HRP	Plasma	0.00390625	23480	3236880	0.007254	2.91208
46	CBS67	spike	Jackson IgG-HRP	Plasma	0.00390625	3047520	3236880	0.941499	2.91208
46	CBS34	spike	Jackson IgG-HRP	Plasma	0.00390625	241000	3236880	0.074454	2.91208
46	CBS78	spike	Jackson IgG-HRP	Plasma	0.00390625	40200	3236880	0.012419	2.91208
46	CBS02	N	IgG#5-HRP	Plasma	0.000976562	55640	8325660	0.006683	1.6766
46	CBS35	N	IgG#5-HRP	Plasma	0.000976562	153040	8325660	0.018382	1.6766
46	CBS04	N	IgG#5-HRP	Plasma	0.000976562	192400	8325660	0.023109	1.6766
46	CBS37	N	IgG#5-HRP	Plasma	0.000976562	29760	8325660	0.003574	1.6766
46	CBS07	N	IgG#5-HRP	Plasma	0.000976562	382960	8325660	0.045998	1.6766
46	CBS38	N	IgG#5-HRP	Plasma	0.000976562	684440	8325660	0.082208	1.6766
46	CBS12	N	IgG#5-HRP	Plasma	0.000976562	29080	8325660	0.003493	1.6766
46	CBS41	N	IgG#5-HRP	Plasma	0.000976562	36720	8325660	0.00441	1.6766
46	CBS13	N	IgG#5-HRP	Plasma	0.000976562	8145040	8325660	0.978306	1.6766
46	CBS44	N	IgG#5-HRP	Plasma	0.000976562	82240	8325660	0.009878	1.6766
46	CBS15	N	IgG#5-HRP	Plasma	0.000976562	981080	8325660	0.117838	1.6766
46	CBS46	N	IgG#5-HRP	Plasma	0.000976562	64960	8325660	0.007802	1.6766
46	CBS16	N	IgG#5-HRP	Plasma	0.000976562	49840	8325660	0.005986	1.6766
46	CBS48	N	IgG#5-HRP	Plasma	0.000976562	78520	8325660	0.009431	1.6766
46	CBS17	N	IgG#5-HRP	Plasma	0.000976562	654080	8325660	0.078562	1.6766
46	CBS49	N	IgG#5-HRP	Plasma	0.000976562	94240	8325660	0.011319	1.6766
46	CBS02	RBD (331–521)	IgG#5-HRP	Plasma	0.000976562	48160	8690185	0.005542	2.00246
46	CBS35	RBD (331–521)	IgG#5-HRP	Plasma	0.000976562	87920	8690185	0.010117	2.00246
46	CBS04	RBD (331–521)	IgG#5-HRP	Plasma	0.000976562	275960	8690185	0.031755	2.00246
46	CBS37	RBD (331–521)	IgG#5-HRP	Plasma	0.000976562	33200	8690185	0.00382	2.00246
46	CBS07	RBD (331–521)	IgG#5-HRP	Plasma	0.000976562	517920	8690185	0.059598	2.00246
46	CBS38	RBD (331–521)	IgG#5-HRP	Plasma	0.000976562	1031640	8690185	0.118713	2.00246
46	CBS12	RBD (331–521)	IgG#5-HRP	Plasma	0.000976562	24040	8690185	0.002766	2.00246
46	CBS41	RBD (331–521)	IgG#5-HRP	Plasma	0.000976562	35520	8690185	0.004087	2.00246
46	CBS13	RBD (331–521)	IgG#5-HRP	Plasma	0.000976562	2524440	8690185	0.290493	2.00246
46	CBS44	RBD (331–521)	IgG#5-HRP	Plasma	0.000976562	195040	8690185	0.022444	2.00246
46	CBS15	RBD (331–521)	IgG#5-HRP	Plasma	0.000976562	1024560	8690185	0.117899	2.00246
46	CBS46	RBD (331–521)	IgG#5-HRP	Plasma	0.000976562	79200	8690185	0.009114	2.00246
46	CBS16	RBD (331–521)	IgG#5-HRP	Plasma	0.000976562	50320	8690185	0.00579	2.00246
46	CBS48	RBD (331–521)	IgG#5-HRP	Plasma	0.000976562	137400	8690185	0.015811	2.00246
46	CBS17	RBD (331–521)	IgG#5-HRP	Plasma	0.000976562	553280	8690185	0.063667	2.00246
46	CBS49	RBD (331–521)	IgG#5-HRP	Plasma	0.000976562	231720	8690185	0.026665	2.00246
46	CBS02	spike	IgG#5-HRP	Plasma	0.000976562	58800	9637075	0.006101	1.97417
46	CBS35	spike	IgG#5-HRP	Plasma	0.000976562	253720	9637075	0.026327	1.97417
46	CBS04	spike	IgG#5-HRP	Plasma	0.000976562	1343280	9637075	0.139387	1.97417
46	CBS37	spike	IgG#5-HRP	Plasma	0.000976562	23600	9637075	0.002449	1.97417
46	CBS07	spike	IgG#5-HRP	Plasma	0.000976562	1319240	9637075	0.136892	1.97417
46	CBS38	spike	IgG#5-HRP	Plasma	0.000976562	3771960	9637075	0.391401	1.97417
46	CBS12	spike	IgG#5-HRP	Plasma	0.000976562	40960	9637075	0.00425	1.97417
46	CBS41	spike	IgG#5-HRP	Plasma	0.000976562	93480	9637075	0.0097	1.97417
46	CBS13	spike	IgG#5-HRP	Plasma	0.000976562	3725160	9637075	0.386545	1.97417
46	CBS44	spike	IgG#5-HRP	Plasma	0.000976562	693680	9637075	0.07198	1.97417
46	CBS15	spike	IgG#5-HRP	Plasma	0.000976562	5342360	9637075	0.554355	1.97417
46	CBS46	spike	IgG#5-HRP	Plasma	0.000976562	106640	9637075	0.011066	1.97417
46	CBS16	spike	IgG#5-HRP	Plasma	0.000976562	19280	9637075	0.002001	1.97417
46	CBS48	spike	IgG#5-HRP	Plasma	0.000976562	266000	9637075	0.027602	1.97417
46	CBS17	spike	IgG#5-HRP	Plasma	0.000976562	3868760	9637075	0.401445	1.97417
46	CBS49	spike	IgG#5-HRP	Plasma	0.000976562	616760	9637075	0.063999	1.97417
46	CBS02	RBD (331–521)	Jackson IgG-HRP	Plasma	0.000976562	53080	1210220	0.04386	4.66831
46	CBS35	RBD (331–521)	Jackson IgG-HRP	Plasma	0.000976562	71640	1210220	0.059196	4.66831
46	CBS04	RBD (331–521)	Jackson IgG-HRP	Plasma	0.000976562	59240	1210220	0.04895	4.66831
46	CBS37	RBD (331–521)	Jackson IgG-HRP	Plasma	0.000976562	28440	1210220	0.0235	4.66831
46	CBS07	RBD (331–521)	Jackson IgG-HRP	Plasma	0.000976562	97320	1210220	0.080415	4.66831
46	CBS38	RBD (331–521)	Jackson IgG-HRP	Plasma	0.000976562	258480	1210220	0.213581	4.66831
46	CBS12	RBD (331–521)	Jackson IgG-HRP	Plasma	0.000976562	30600	1210220	0.025285	4.66831
46	CBS41	RBD (331–521)	Jackson IgG-HRP	Plasma	0.000976562	40200	1210220	0.033217	4.66831
46	CBS13	RBD (331–521)	Jackson IgG-HRP	Plasma	0.000976562	3139680	1210220	2.59431	4.66831
46	CBS44	RBD (331–521)	Jackson IgG-HRP	Plasma	0.000976562	54760	1210220	0.045248	4.66831
46	CBS15	RBD (331–521)	Jackson IgG-HRP	Plasma	0.000976562	346400	1210220	0.286229	4.66831
46	CBS46	RBD (331–521)	Jackson IgG-HRP	Plasma	0.000976562	51880	1210220	0.042868	4.66831
46	CBS16	RBD (331–521)	Jackson IgG-HRP	Plasma	0.000976562	41360	1210220	0.034176	4.66831
46	CBS48	RBD (331–521)	Jackson IgG-HRP	Plasma	0.000976562	56880	1210220	0.047	4.66831
46	CBS17	RBD (331–521)	Jackson IgG-HRP	Plasma	0.000976562	208000	1210220	0.17187	4.66831
46	CBS49	RBD (331–521)	Jackson IgG-HRP	Plasma	0.000976562	69360	1210220	0.057312	4.66831
46	CBS02	N	Jackson IgG-HRP	Plasma	0.000976562	45880	5980940	0.007671	1.37542
46	CBS35	N	Jackson IgG-HRP	Plasma	0.000976562	41480	5980940	0.006935	1.37542
46	CBS04	N	Jackson IgG-HRP	Plasma	0.000976562	83160	5980940	0.013904	1.37542
46	CBS37	N	Jackson IgG-HRP	Plasma	0.000976562	19440	5980940	0.00325	1.37542
46	CBS07	N	Jackson IgG-HRP	Plasma	0.000976562	135360	5980940	0.022632	1.37542
46	CBS38	N	Jackson IgG-HRP	Plasma	0.000976562	297120	5980940	0.049678	1.37542
46	CBS12	N	Jackson IgG-HRP	Plasma	0.000976562	19840	5980940	0.003317	1.37542
46	CBS41	N	Jackson IgG-HRP	Plasma	0.000976562	25080	5980940	0.004193	1.37542
46	CBS13	N	Jackson IgG-HRP	Plasma	0.000976562	1080680	5980940	0.180687	1.37542
46	CBS44	N	Jackson IgG-HRP	Plasma	0.000976562	42560	5980940	0.007116	1.37542
46	CBS15	N	Jackson IgG-HRP	Plasma	0.000976562	346360	5980940	0.057911	1.37542
46	CBS46	N	Jackson IgG-HRP	Plasma	0.000976562	25080	5980940	0.004193	1.37542
46	CBS16	N	Jackson IgG-HRP	Plasma	0.000976562	35200	5980940	0.005885	1.37542
46	CBS48	N	Jackson IgG-HRP	Plasma	0.000976562	68560	5980940	0.011463	1.37542
46	CBS17	N	Jackson IgG-HRP	Plasma	0.000976562	169680	5980940	0.02837	1.37542
46	CBS49	N	Jackson IgG-HRP	Plasma	0.000976562	97600	5980940	0.016319	1.37542
46	CBS02	spike	Jackson IgG-HRP	Plasma	0.000976562	39920	3236880	0.012333	2.91208
46	CBS35	spike	Jackson IgG-HRP	Plasma	0.000976562	85520	3236880	0.026421	2.91208
46	CBS04	spike	Jackson IgG-HRP	Plasma	0.000976562	336840	3236880	0.104063	2.91208
46	CBS37	spike	Jackson IgG-HRP	Plasma	0.000976562	16480	3236880	0.005091	2.91208
46	CBS07	spike	Jackson IgG-HRP	Plasma	0.000976562	350200	3236880	0.108191	2.91208
46	CBS38	spike	Jackson IgG-HRP	Plasma	0.000976562	1283280	3236880	0.396456	2.91208
46	CBS12	spike	Jackson IgG-HRP	Plasma	0.000976562	26040	3236880	0.008045	2.91208
46	CBS41	spike	Jackson IgG-HRP	Plasma	0.000976562	32560	3236880	0.010059	2.91208
46	CBS13	spike	Jackson IgG-HRP	Plasma	0.000976562	1533240	3236880	0.473678	2.91208
46	CBS44	spike	Jackson IgG-HRP	Plasma	0.000976562	188320	3236880	0.058179	2.91208
46	CBS15	spike	Jackson IgG-HRP	Plasma	0.000976562	1788320	3236880	0.552483	2.91208
46	CBS46	spike	Jackson IgG-HRP	Plasma	0.000976562	32440	3236880	0.010022	2.91208
46	CBS16	spike	Jackson IgG-HRP	Plasma	0.000976562	25440	3236880	0.007859	2.91208
46	CBS48	spike	Jackson IgG-HRP	Plasma	0.000976562	121280	3236880	0.037468	2.91208
46	CBS17	spike	Jackson IgG-HRP	Plasma	0.000976562	1212000	3236880	0.374435	2.91208
46	CBS49	spike	Jackson IgG-HRP	Plasma	0.000976562	228160	3236880	0.070488	2.91208
46	CBS18	N	IgG#5-HRP	Plasma	0.000976562	245960	8325660	0.029542	1.6766
46	CBS51	N	IgG#5-HRP	Plasma	0.000976562	30520	8325660	0.003666	1.6766
46	CBS19	N	IgG#5-HRP	Plasma	0.000976562	40520	8325660	0.004867	1.6766
46	CBS53	N	IgG#5-HRP	Plasma	0.000976562	34720	8325660	0.00417	1.6766
46	CBS21	N	IgG#5-HRP	Plasma	0.000976562	29320	8325660	0.003522	1.6766
46	CBS54	N	IgG#5-HRP	Plasma	0.000976562	31800	8325660	0.00382	1.6766
46	CBS23	N	IgG#5-HRP	Plasma	0.000976562	331680	8325660	0.039838	1.6766
46	CBS58	N	IgG#5-HRP	Plasma	0.000976562	143040	8325660	0.017181	1.6766
46	CBS24	N	IgG#5-HRP	Plasma	0.000976562	41160	8325660	0.004944	1.6766
46	CBS59	N	IgG#5-HRP	Plasma	0.000976562	91600	8325660	0.011002	1.6766
46	CBS31	N	IgG#5-HRP	Plasma	0.000976562	216680	8325660	0.026026	1.6766
46	CBS62	N	IgG#5-HRP	Plasma	0.000976562	46000	8325660	0.005525	1.6766
46	CBS33	N	IgG#5-HRP	Plasma	0.000976562	49840	8325660	0.005986	1.6766
46	CBS67	N	IgG#5-HRP	Plasma	0.000976562	2247400	8325660	0.269937	1.6766
46	CBS34	N	IgG#5-HRP	Plasma	0.000976562	82680	8325660	0.009931	1.6766
46	CBS78	N	IgG#5-HRP	Plasma	0.000976562	74960	8325660	0.009003	1.6766
46	CBS18	RBD (331–521)	IgG#5-HRP	Plasma	0.000976562	1135960	8690185	0.130718	2.00246
46	CBS51	RBD (331–521)	IgG#5-HRP	Plasma	0.000976562	31720	8690185	0.00365	2.00246
46	CBS19	RBD (331–521)	IgG#5-HRP	Plasma	0.000976562	45920	8690185	0.005284	2.00246
46	CBS53	RBD (331–521)	IgG#5-HRP	Plasma	0.000976562	58360	8690185	0.006716	2.00246
46	CBS21	RBD (331–521)	IgG#5-HRP	Plasma	0.000976562	33640	8690185	0.003871	2.00246
46	CBS54	RBD (331–521)	IgG#5-HRP	Plasma	0.000976562	35880	8690185	0.004129	2.00246
46	CBS23	RBD (331–521)	IgG#5-HRP	Plasma	0.000976562	880360	8690185	0.101305	2.00246
46	CBS58	RBD (331–521)	IgG#5-HRP	Plasma	0.000976562	376840	8690185	0.043364	2.00246
46	CBS24	RBD (331–521)	IgG#5-HRP	Plasma	0.000976562	34760	8690185	0.004	2.00246
46	CBS59	RBD (331–521)	IgG#5-HRP	Plasma	0.000976562	79440	8690185	0.009141	2.00246
46	CBS31	RBD (331–521)	IgG#5-HRP	Plasma	0.000976562	576400	8690185	0.066328	2.00246
46	CBS62	RBD (331–521)	IgG#5-HRP	Plasma	0.000976562	45080	8690185	0.005187	2.00246
46	CBS33	RBD (331–521)	IgG#5-HRP	Plasma	0.000976562	50360	8690185	0.005795	2.00246
46	CBS67	RBD (331–521)	IgG#5-HRP	Plasma	0.000976562	1297600	8690185	0.149318	2.00246
46	CBS34	RBD (331–521)	IgG#5-HRP	Plasma	0.000976562	103240	8690185	0.01188	2.00246
46	CBS78	RBD (331–521)	IgG#5-HRP	Plasma	0.000976562	82800	8690185	0.009528	2.00246
46	CBS18	spike	IgG#5-HRP	Plasma	0.000976562	2681040	9637075	0.278201	1.97417
46	CBS51	spike	IgG#5-HRP	Plasma	0.000976562	31800	9637075	0.0033	1.97417
46	CBS19	spike	IgG#5-HRP	Plasma	0.000976562	325000	9637075	0.033724	1.97417
46	CBS53	spike	IgG#5-HRP	Plasma	0.000976562	181160	9637075	0.018798	1.97417
46	CBS21	spike	IgG#5-HRP	Plasma	0.000976562	26200	9637075	0.002719	1.97417
46	CBS54	spike	IgG#5-HRP	Plasma	0.000976562	53120	9637075	0.005512	1.97417
46	CBS23	spike	IgG#5-HRP	Plasma	0.000976562	9104320	9637075	0.944718	1.97417
46	CBS58	spike	IgG#5-HRP	Plasma	0.000976562	817640	9637075	0.084843	1.97417
46	CBS24	spike	IgG#5-HRP	Plasma	0.000976562	22840	9637075	0.00237	1.97417
46	CBS59	spike	IgG#5-HRP	Plasma	0.000976562	200680	9637075	0.020824	1.97417
46	CBS31	spike	IgG#5-HRP	Plasma	0.000976562	2857040	9637075	0.296463	1.97417
46	CBS62	spike	IgG#5-HRP	Plasma	0.000976562	22960	9637075	0.002382	1.97417
46	CBS33	spike	IgG#5-HRP	Plasma	0.000976562	20880	9637075	0.002167	1.97417
46	CBS67	spike	IgG#5-HRP	Plasma	0.000976562	1964880	9637075	0.203888	1.97417
46	CBS34	spike	IgG#5-HRP	Plasma	0.000976562	230600	9637075	0.023928	1.97417
46	CBS78	spike	IgG#5-HRP	Plasma	0.000976562	62120	9637075	0.006446	1.97417
46	CBS18	RBD (331–521)	Jackson IgG-HRP	Plasma	0.000976562	98960	1210220	0.08177	4.66831
46	CBS51	RBD (331–521)	Jackson IgG-HRP	Plasma	0.000976562	34600	1210220	0.02859	4.66831
46	CBS19	RBD (331–521)	Jackson IgG-HRP	Plasma	0.000976562	32960	1210220	0.027235	4.66831
46	CBS53	RBD (331–521)	Jackson IgG-HRP	Plasma	0.000976562	30560	1210220	0.025252	4.66831
46	CBS21	RBD (331–521)	Jackson IgG-HRP	Plasma	0.000976562	29000	1210220	0.023963	4.66831
46	CBS54	RBD (331–521)	Jackson IgG-HRP	Plasma	0.000976562	30560	1210220	0.025252	4.66831
46	CBS23	RBD (331–521)	Jackson IgG-HRP	Plasma	0.000976562	152520	1210220	0.126027	4.66831
46	CBS58	RBD (331–521)	Jackson IgG-HRP	Plasma	0.000976562	73120	1210220	0.060419	4.66831
46	CBS24	RBD (331–521)	Jackson IgG-HRP	Plasma	0.000976562	36720	1210220	0.030342	4.66831
46	CBS59	RBD (331–521)	Jackson IgG-HRP	Plasma	0.000976562	58480	1210220	0.048322	4.66831
46	CBS31	RBD (331–521)	Jackson IgG-HRP	Plasma	0.000976562	95920	1210220	0.079258	4.66831
46	CBS62	RBD (331–521)	Jackson IgG-HRP	Plasma	0.000976562	40600	1210220	0.033548	4.66831
46	CBS33	RBD (331–521)	Jackson IgG-HRP	Plasma	0.000976562	42120	1210220	0.034804	4.66831
46	CBS67	RBD (331–521)	Jackson IgG-HRP	Plasma	0.000976562	904760	1210220	0.7476	4.66831
46	CBS34	RBD (331–521)	Jackson IgG-HRP	Plasma	0.000976562	60960	1210220	0.050371	4.66831
46	CBS78	RBD (331–521)	Jackson IgG-HRP	Plasma	0.000976562	67720	1210220	0.055957	4.66831
46	CBS18	N	Jackson IgG-HRP	Plasma	0.000976562	377520	5980940	0.063121	1.37542
46	CBS51	N	Jackson IgG-HRP	Plasma	0.000976562	25200	5980940	0.004213	1.37542
46	CBS19	N	Jackson IgG-HRP	Plasma	0.000976562	27960	5980940	0.004675	1.37542
46	CBS53	N	Jackson IgG-HRP	Plasma	0.000976562	25320	5980940	0.004233	1.37542
46	CBS21	N	Jackson IgG-HRP	Plasma	0.000976562	13920	5980940	0.002327	1.37542
46	CBS54	N	Jackson IgG-HRP	Plasma	0.000976562	13680	5980940	0.002287	1.37542
46	CBS23	N	Jackson IgG-HRP	Plasma	0.000976562	296120	5980940	0.049511	1.37542
46	CBS58	N	Jackson IgG-HRP	Plasma	0.000976562	127440	5980940	0.021308	1.37542
46	CBS24	N	Jackson IgG-HRP	Plasma	0.000976562	11360	5980940	0.001899	1.37542
46	CBS59	N	Jackson IgG-HRP	Plasma	0.000976562	43680	5980940	0.007303	1.37542
46	CBS31	N	Jackson IgG-HRP	Plasma	0.000976562	161720	5980940	0.027039	1.37542
46	CBS62	N	Jackson IgG-HRP	Plasma	0.000976562	14880	5980940	0.002488	1.37542
46	CBS33	N	Jackson IgG-HRP	Plasma	0.000976562	38400	5980940	0.00642	1.37542
46	CBS67	N	Jackson IgG-HRP	Plasma	0.000976562	558720	5980940	0.093417	1.37542
46	CBS34	N	Jackson IgG-HRP	Plasma	0.000976562	59880	5980940	0.010012	1.37542
46	CBS78	N	Jackson IgG-HRP	Plasma	0.000976562	60800	5980940	0.010166	1.37542
46	CBS18	spike	Jackson IgG-HRP	Plasma	0.000976562	789120	3236880	0.24379	2.91208
46	CBS51	spike	Jackson IgG-HRP	Plasma	0.000976562	14400	3236880	0.004449	2.91208
46	CBS19	spike	Jackson IgG-HRP	Plasma	0.000976562	87480	3236880	0.027026	2.91208
46	CBS53	spike	Jackson IgG-HRP	Plasma	0.000976562	46920	3236880	0.014495	2.91208
46	CBS21	spike	Jackson IgG-HRP	Plasma	0.000976562	14880	3236880	0.004597	2.91208
46	CBS54	spike	Jackson IgG-HRP	Plasma	0.000976562	20640	3236880	0.006377	2.91208
46	CBS23	spike	Jackson IgG-HRP	Plasma	0.000976562	3452760	3236880	1.06669	2.91208
46	CBS58	spike	Jackson IgG-HRP	Plasma	0.000976562	233560	3236880	0.072156	2.91208
46	CBS24	spike	Jackson IgG-HRP	Plasma	0.000976562	82680	3236880	0.025543	2.91208
46	CBS59	spike	Jackson IgG-HRP	Plasma	0.000976562	76280	3236880	0.023566	2.91208
46	CBS31	spike	Jackson IgG-HRP	Plasma	0.000976562	814080	3236880	0.251501	2.91208
46	CBS62	spike	Jackson IgG-HRP	Plasma	0.000976562	14880	3236880	0.004597	2.91208
46	CBS33	spike	Jackson IgG-HRP	Plasma	0.000976562	30120	3236880	0.009305	2.91208
46	CBS67	spike	Jackson IgG-HRP	Plasma	0.000976562	826160	3236880	0.255233	2.91208
46	CBS34	spike	Jackson IgG-HRP	Plasma	0.000976562	92320	3236880	0.028521	2.91208
46	CBS78	spike	Jackson IgG-HRP	Plasma	0.000976562	57720	3236880	0.017832	2.91208
46	CBS02	N	IgG#5-HRP	Plasma	0.000244141	45480	8325660	0.005463	1.6766
46	CBS35	N	IgG#5-HRP	Plasma	0.000244141	47680	8325660	0.005727	1.6766
46	CBS04	N	IgG#5-HRP	Plasma	0.000244141	60240	8325660	0.007235	1.6766
46	CBS37	N	IgG#5-HRP	Plasma	0.000244141	25200	8325660	0.003027	1.6766
46	CBS07	N	IgG#5-HRP	Plasma	0.000244141	97600	8325660	0.011723	1.6766
46	CBS38	N	IgG#5-HRP	Plasma	0.000244141	153080	8325660	0.018387	1.6766
46	CBS12	N	IgG#5-HRP	Plasma	0.000244141	27960	8325660	0.003358	1.6766
46	CBS41	N	IgG#5-HRP	Plasma	0.000244141	32560	8325660	0.003911	1.6766
46	CBS13	N	IgG#5-HRP	Plasma	0.000244141	2384320	8325660	0.286382	1.6766
46	CBS44	N	IgG#5-HRP	Plasma	0.000244141	40840	8325660	0.004905	1.6766
46	CBS15	N	IgG#5-HRP	Plasma	0.000244141	243920	8325660	0.029297	1.6766
46	CBS46	N	IgG#5-HRP	Plasma	0.000244141	54160	8325660	0.006505	1.6766
46	CBS16	N	IgG#5-HRP	Plasma	0.000244141	51000	8325660	0.006126	1.6766
46	CBS48	N	IgG#5-HRP	Plasma	0.000244141	68920	8325660	0.008278	1.6766
46	CBS17	N	IgG#5-HRP	Plasma	0.000244141	218280	8325660	0.026218	1.6766
46	CBS49	N	IgG#5-HRP	Plasma	0.000244141	71200	8325660	0.008552	1.6766
46	CBS02	RBD (331–521)	IgG#5-HRP	Plasma	0.000244141	40600	8690185	0.004672	2.00246
46	CBS35	RBD (331–521)	IgG#5-HRP	Plasma	0.000244141	41600	8690185	0.004787	2.00246
46	CBS04	RBD (331–521)	IgG#5-HRP	Plasma	0.000244141	80240	8690185	0.009233	2.00246
46	CBS37	RBD (331–521)	IgG#5-HRP	Plasma	0.000244141	25920	8690185	0.002983	2.00246
46	CBS07	RBD (331–521)	IgG#5-HRP	Plasma	0.000244141	118000	8690185	0.013579	2.00246
46	CBS38	RBD (331–521)	IgG#5-HRP	Plasma	0.000244141	240600	8690185	0.027686	2.00246
46	CBS12	RBD (331–521)	IgG#5-HRP	Plasma	0.000244141	30560	8690185	0.003517	2.00246
46	CBS41	RBD (331–521)	IgG#5-HRP	Plasma	0.000244141	33880	8690185	0.003899	2.00246
46	CBS13	RBD (331–521)	IgG#5-HRP	Plasma	0.000244141	610760	8690185	0.070282	2.00246
46	CBS44	RBD (331–521)	IgG#5-HRP	Plasma	0.000244141	66040	8690185	0.007599	2.00246
46	CBS15	RBD (331–521)	IgG#5-HRP	Plasma	0.000244141	283560	8690185	0.03263	2.00246
46	CBS46	RBD (331–521)	IgG#5-HRP	Plasma	0.000244141	52280	8690185	0.006016	2.00246
46	CBS16	RBD (331–521)	IgG#5-HRP	Plasma	0.000244141	47680	8690185	0.005487	2.00246
46	CBS48	RBD (331–521)	IgG#5-HRP	Plasma	0.000244141	76920	8690185	0.008851	2.00246
46	CBS17	RBD (331–521)	IgG#5-HRP	Plasma	0.000244141	171400	8690185	0.019723	2.00246
46	CBS49	RBD (331–521)	IgG#5-HRP	Plasma	0.000244141	105360	8690185	0.012124	2.00246
46	CBS02	spike	IgG#5-HRP	Plasma	0.000244141	43480	9637075	0.004512	1.97417
46	CBS35	spike	IgG#5-HRP	Plasma	0.000244141	66280	9637075	0.006878	1.97417
46	CBS04	spike	IgG#5-HRP	Plasma	0.000244141	322400	9637075	0.033454	1.97417
46	CBS37	spike	IgG#5-HRP	Plasma	0.000244141	18720	9637075	0.001942	1.97417
46	CBS07	spike	IgG#5-HRP	Plasma	0.000244141	285080	9637075	0.029582	1.97417
46	CBS38	spike	IgG#5-HRP	Plasma	0.000244141	906760	9637075	0.094091	1.97417
46	CBS12	spike	IgG#5-HRP	Plasma	0.000244141	36440	9637075	0.003781	1.97417
46	CBS41	spike	IgG#5-HRP	Plasma	0.000244141	41000	9637075	0.004254	1.97417
46	CBS13	spike	IgG#5-HRP	Plasma	0.000244141	969440	9637075	0.100595	1.97417
46	CBS44	spike	IgG#5-HRP	Plasma	0.000244141	159920	9637075	0.016594	1.97417
46	CBS15	spike	IgG#5-HRP	Plasma	0.000244141	1516280	9637075	0.157338	1.97417
46	CBS46	spike	IgG#5-HRP	Plasma	0.000244141	33520	9637075	0.003478	1.97417
46	CBS16	spike	IgG#5-HRP	Plasma	0.000244141	22520	9637075	0.002337	1.97417
46	CBS48	spike	IgG#5-HRP	Plasma	0.000244141	65160	9637075	0.006761	1.97417
46	CBS17	spike	IgG#5-HRP	Plasma	0.000244141	1132080	9637075	0.117471	1.97417
46	CBS49	spike	IgG#5-HRP	Plasma	0.000244141	168400	9637075	0.017474	1.97417
46	CBS02	RBD (331–521)	Jackson IgG-HRP	Plasma	0.000244141	45760	1210220	0.037811	4.66831
46	CBS35	RBD (331–521)	Jackson IgG-HRP	Plasma	0.000244141	38520	1210220	0.031829	4.66831
46	CBS04	RBD (331–521)	Jackson IgG-HRP	Plasma	0.000244141	37040	1210220	0.030606	4.66831
46	CBS37	RBD (331–521)	Jackson IgG-HRP	Plasma	0.000244141	27920	1210220	0.02307	4.66831
46	CBS07	RBD (331–521)	Jackson IgG-HRP	Plasma	0.000244141	43520	1210220	0.03596	4.66831
46	CBS38	RBD (331–521)	Jackson IgG-HRP	Plasma	0.000244141	73160	1210220	0.060452	4.66831
46	CBS12	RBD (331–521)	Jackson IgG-HRP	Plasma	0.000244141	26040	1210220	0.021517	4.66831
46	CBS41	RBD (331–521)	Jackson IgG-HRP	Plasma	0.000244141	30880	1210220	0.025516	4.66831
46	CBS13	RBD (331–521)	Jackson IgG-HRP	Plasma	0.000244141	897760	1210220	0.741816	4.66831
46	CBS44	RBD (331–521)	Jackson IgG-HRP	Plasma	0.000244141	41560	1210220	0.034341	4.66831
46	CBS15	RBD (331–521)	Jackson IgG-HRP	Plasma	0.000244141	88640	1210220	0.073243	4.66831
46	CBS46	RBD (331–521)	Jackson IgG-HRP	Plasma	0.000244141	45120	1210220	0.037282	4.66831
46	CBS16	RBD (331–521)	Jackson IgG-HRP	Plasma	0.000244141	44760	1210220	0.036985	4.66831
46	CBS48	RBD (331–521)	Jackson IgG-HRP	Plasma	0.000244141	55520	1210220	0.045876	4.66831
46	CBS17	RBD (331–521)	Jackson IgG-HRP	Plasma	0.000244141	85240	1210220	0.070433	4.66831
46	CBS49	RBD (331–521)	Jackson IgG-HRP	Plasma	0.000244141	76120	1210220	0.062898	4.66831
46	CBS02	N	Jackson IgG-HRP	Plasma	0.000244141	36280	5980940	0.006066	1.37542
46	CBS35	N	Jackson IgG-HRP	Plasma	0.000244141	27360	5980940	0.004575	1.37542
46	CBS04	N	Jackson IgG-HRP	Plasma	0.000244141	34000	5980940	0.005685	1.37542
46	CBS37	N	Jackson IgG-HRP	Plasma	0.000244141	22040	5980940	0.003685	1.37542
46	CBS07	N	Jackson IgG-HRP	Plasma	0.000244141	34600	5980940	0.005785	1.37542
46	CBS38	N	Jackson IgG-HRP	Plasma	0.000244141	62680	5980940	0.01048	1.37542
46	CBS12	N	Jackson IgG-HRP	Plasma	0.000244141	21760	5980940	0.003638	1.37542
46	CBS41	N	Jackson IgG-HRP	Plasma	0.000244141	25600	5980940	0.00428	1.37542
46	CBS13	N	Jackson IgG-HRP	Plasma	0.000244141	249960	5980940	0.041793	1.37542
46	CBS44	N	Jackson IgG-HRP	Plasma	0.000244141	21960	5980940	0.003672	1.37542
46	CBS15	N	Jackson IgG-HRP	Plasma	0.000244141	86560	5980940	0.014473	1.37542
46	CBS46	N	Jackson IgG-HRP	Plasma	0.000244141	22000	5980940	0.003678	1.37542
46	CBS16	N	Jackson IgG-HRP	Plasma	0.000244141	22560	5980940	0.003772	1.37542
46	CBS48	N	Jackson IgG-HRP	Plasma	0.000244141	34160	5980940	0.005711	1.37542
46	CBS17	N	Jackson IgG-HRP	Plasma	0.000244141	66080	5980940	0.011048	1.37542
46	CBS49	N	Jackson IgG-HRP	Plasma	0.000244141	67560	5980940	0.011296	1.37542
46	CBS02	spike	Jackson IgG-HRP	Plasma	0.000244141	34920	3236880	0.010788	2.91208
46	CBS35	spike	Jackson IgG-HRP	Plasma	0.000244141	29240	3236880	0.009033	2.91208
46	CBS04	spike	Jackson IgG-HRP	Plasma	0.000244141	97400	3236880	0.030091	2.91208
46	CBS37	spike	Jackson IgG-HRP	Plasma	0.000244141	18320	3236880	0.00566	2.91208
46	CBS07	spike	Jackson IgG-HRP	Plasma	0.000244141	71040	3236880	0.021947	2.91208
46	CBS38	spike	Jackson IgG-HRP	Plasma	0.000244141	279400	3236880	0.086318	2.91208
46	CBS12	spike	Jackson IgG-HRP	Plasma	0.000244141	23160	3236880	0.007155	2.91208
46	CBS41	spike	Jackson IgG-HRP	Plasma	0.000244141	22960	3236880	0.007093	2.91208
46	CBS13	spike	Jackson IgG-HRP	Plasma	0.000244141	360200	3236880	0.11128	2.91208
46	CBS44	spike	Jackson IgG-HRP	Plasma	0.000244141	36920	3236880	0.011406	2.91208
46	CBS15	spike	Jackson IgG-HRP	Plasma	0.000244141	440800	3236880	0.136181	2.91208
46	CBS46	spike	Jackson IgG-HRP	Plasma	0.000244141	14800	3236880	0.004572	2.91208
46	CBS16	spike	Jackson IgG-HRP	Plasma	0.000244141	22320	3236880	0.006896	2.91208
46	CBS48	spike	Jackson IgG-HRP	Plasma	0.000244141	29600	3236880	0.009145	2.91208
46	CBS17	spike	Jackson IgG-HRP	Plasma	0.000244141	316160	3236880	0.097674	2.91208
46	CBS49	spike	Jackson IgG-HRP	Plasma	0.000244141	88920	3236880	0.027471	2.91208
46	CBS18	N	IgG#5-HRP	Plasma	0.000244141	83080	8325660	0.009979	1.6766
46	CBS51	N	IgG#5-HRP	Plasma	0.000244141	26640	8325660	0.0032	1.6766
46	CBS19	N	IgG#5-HRP	Plasma	0.000244141	34120	8325660	0.004098	1.6766
46	CBS53	N	IgG#5-HRP	Plasma	0.000244141	27960	8325660	0.003358	1.6766
46	CBS21	N	IgG#5-HRP	Plasma	0.000244141	30680	8325660	0.003685	1.6766
46	CBS54	N	IgG#5-HRP	Plasma	0.000244141	27040	8325660	0.003248	1.6766
46	CBS23	N	IgG#5-HRP	Plasma	0.000244141	85760	8325660	0.010301	1.6766
46	CBS58	N	IgG#5-HRP	Plasma	0.000244141	53960	8325660	0.006481	1.6766
46	CBS24	N	IgG#5-HRP	Plasma	0.000244141	36200	8325660	0.004348	1.6766
46	CBS59	N	IgG#5-HRP	Plasma	0.000244141	47800	8325660	0.005741	1.6766
46	CBS31	N	IgG#5-HRP	Plasma	0.000244141	81400	8325660	0.009777	1.6766
46	CBS62	N	IgG#5-HRP	Plasma	0.000244141	47240	8325660	0.005674	1.6766
46	CBS33	N	IgG#5-HRP	Plasma	0.000244141	58960	8325660	0.007082	1.6766
46	CBS67	N	IgG#5-HRP	Plasma	0.000244141	618640	8325660	0.074305	1.6766
46	CBS34	N	IgG#5-HRP	Plasma	0.000244141	67680	8325660	0.008129	1.6766
46	CBS78	N	IgG#5-HRP	Plasma	0.000244141	70080	8325660	0.008417	1.6766
46	CBS18	RBD (331–521)	IgG#5-HRP	Plasma	0.000244141	287760	8690185	0.033113	2.00246
46	CBS51	RBD (331–521)	IgG#5-HRP	Plasma	0.000244141	27400	8690185	0.003153	2.00246
46	CBS19	RBD (331–521)	IgG#5-HRP	Plasma	0.000244141	32080	8690185	0.003692	2.00246
46	CBS53	RBD (331–521)	IgG#5-HRP	Plasma	0.000244141	31880	8690185	0.003669	2.00246
46	CBS21	RBD (331–521)	IgG#5-HRP	Plasma	0.000244141	31040	8690185	0.003572	2.00246
46	CBS54	RBD (331–521)	IgG#5-HRP	Plasma	0.000244141	28920	8690185	0.003328	2.00246
46	CBS23	RBD (331–521)	IgG#5-HRP	Plasma	0.000244141	226840	8690185	0.026103	2.00246
46	CBS58	RBD (331–521)	IgG#5-HRP	Plasma	0.000244141	101240	8690185	0.01165	2.00246
46	CBS24	RBD (331–521)	IgG#5-HRP	Plasma	0.000244141	35760	8690185	0.004115	2.00246
46	CBS59	RBD (331–521)	IgG#5-HRP	Plasma	0.000244141	51080	8690185	0.005878	2.00246
46	CBS31	RBD (331–521)	IgG#5-HRP	Plasma	0.000244141	155520	8690185	0.017896	2.00246
46	CBS62	RBD (331–521)	IgG#5-HRP	Plasma	0.000244141	47920	8690185	0.005514	2.00246
46	CBS33	RBD (331–521)	IgG#5-HRP	Plasma	0.000244141	54320	8690185	0.006251	2.00246
46	CBS67	RBD (331–521)	IgG#5-HRP	Plasma	0.000244141	356440	8690185	0.041016	2.00246
46	CBS34	RBD (331–521)	IgG#5-HRP	Plasma	0.000244141	75040	8690185	0.008635	2.00246
46	CBS78	RBD (331–521)	IgG#5-HRP	Plasma	0.000244141	79160	8690185	0.009109	2.00246
46	CBS18	spike	IgG#5-HRP	Plasma	0.000244141	642960	9637075	0.066717	1.97417
46	CBS51	spike	IgG#5-HRP	Plasma	0.000244141	23880	9637075	0.002478	1.97417
46	CBS19	spike	IgG#5-HRP	Plasma	0.000244141	73640	9637075	0.007641	1.97417
46	CBS53	spike	IgG#5-HRP	Plasma	0.000244141	42960	9637075	0.004458	1.97417
46	CBS21	spike	IgG#5-HRP	Plasma	0.000244141	17880	9637075	0.001855	1.97417
46	CBS54	spike	IgG#5-HRP	Plasma	0.000244141	21360	9637075	0.002216	1.97417
46	CBS23	spike	IgG#5-HRP	Plasma	0.000244141	2656600	9637075	0.275665	1.97417
46	CBS58	spike	IgG#5-HRP	Plasma	0.000244141	163920	9637075	0.017009	1.97417
46	CBS24	spike	IgG#5-HRP	Plasma	0.000244141	31160	9637075	0.003233	1.97417
46	CBS59	spike	IgG#5-HRP	Plasma	0.000244141	63440	9637075	0.006583	1.97417
46	CBS31	spike	IgG#5-HRP	Plasma	0.000244141	708400	9637075	0.073508	1.97417
46	CBS62	spike	IgG#5-HRP	Plasma	0.000244141	14600	9637075	0.001515	1.97417
46	CBS33	spike	IgG#5-HRP	Plasma	0.000244141	24440	9637075	0.002536	1.97417
46	CBS67	spike	IgG#5-HRP	Plasma	0.000244141	469640	9637075	0.048733	1.97417
46	CBS34	spike	IgG#5-HRP	Plasma	0.000244141	54680	9637075	0.005674	1.97417
46	CBS78	spike	IgG#5-HRP	Plasma	0.000244141	30920	9637075	0.003208	1.97417
46	CBS18	RBD (331–521)	Jackson IgG-HRP	Plasma	0.000244141	56560	1210220	0.046735	4.66831
46	CBS51	RBD (331–521)	Jackson IgG-HRP	Plasma	0.000244141	27160	1210220	0.022442	4.66831
46	CBS19	RBD (331–521)	Jackson IgG-HRP	Plasma	0.000244141	29800	1210220	0.024624	4.66831
46	CBS53	RBD (331–521)	Jackson IgG-HRP	Plasma	0.000244141	28360	1210220	0.023434	4.66831
46	CBS21	RBD (331–521)	Jackson IgG-HRP	Plasma	0.000244141	27960	1210220	0.023103	4.66831
46	CBS54	RBD (331–521)	Jackson IgG-HRP	Plasma	0.000244141	29160	1210220	0.024095	4.66831
46	CBS23	RBD (331–521)	Jackson IgG-HRP	Plasma	0.000244141	48520	1210220	0.040092	4.66831
46	CBS58	RBD (331–521)	Jackson IgG-HRP	Plasma	0.000244141	40680	1210220	0.033614	4.66831
46	CBS24	RBD (331–521)	Jackson IgG-HRP	Plasma	0.000244141	42200	1210220	0.03487	4.66831
46	CBS59	RBD (331–521)	Jackson IgG-HRP	Plasma	0.000244141	46520	1210220	0.038439	4.66831
46	CBS31	RBD (331–521)	Jackson IgG-HRP	Plasma	0.000244141	53880	1210220	0.044521	4.66831
46	CBS62	RBD (331–521)	Jackson IgG-HRP	Plasma	0.000244141	46000	1210220	0.03801	4.66831
46	CBS33	RBD (331–521)	Jackson IgG-HRP	Plasma	0.000244141	50200	1210220	0.04148	4.66831
46	CBS67	RBD (331–521)	Jackson IgG-HRP	Plasma	0.000244141	259400	1210220	0.214341	4.66831
46	CBS34	RBD (331–521)	Jackson IgG-HRP	Plasma	0.000244141	55040	1210220	0.045479	4.66831
46	CBS78	RBD (331–521)	Jackson IgG-HRP	Plasma	0.000244141	69040	1210220	0.057047	4.66831
46	CBS18	N	Jackson IgG-HRP	Plasma	0.000244141	114800	5980940	0.019194	1.37542
46	CBS51	N	Jackson IgG-HRP	Plasma	0.000244141	25320	5980940	0.004233	1.37542
46	CBS19	N	Jackson IgG-HRP	Plasma	0.000244141	25600	5980940	0.00428	1.37542
46	CBS53	N	Jackson IgG-HRP	Plasma	0.000244141	26080	5980940	0.004361	1.37542
46	CBS21	N	Jackson IgG-HRP	Plasma	0.000244141	26680	5980940	0.004461	1.37542
46	CBS54	N	Jackson IgG-HRP	Plasma	0.000244141	17360	5980940	0.002903	1.37542
46	CBS23	N	Jackson IgG-HRP	Plasma	0.000244141	76040	5980940	0.012714	1.37542
46	CBS58	N	Jackson IgG-HRP	Plasma	0.000244141	46360	5980940	0.007751	1.37542
46	CBS24	N	Jackson IgG-HRP	Plasma	0.000244141	24560	5980940	0.004106	1.37542
46	CBS59	N	Jackson IgG-HRP	Plasma	0.000244141	25280	5980940	0.004227	1.37542
46	CBS31	N	Jackson IgG-HRP	Plasma	0.000244141	65880	5980940	0.011015	1.37542
46	CBS62	N	Jackson IgG-HRP	Plasma	0.000244141	22960	5980940	0.003839	1.37542
46	CBS33	N	Jackson IgG-HRP	Plasma	0.000244141	32680	5980940	0.005464	1.37542
46	CBS67	N	Jackson IgG-HRP	Plasma	0.000244141	131480	5980940	0.021983	1.37542
46	CBS34	N	Jackson IgG-HRP	Plasma	0.000244141	53800	5980940	0.008995	1.37542
46	CBS78	N	Jackson IgG-HRP	Plasma	0.000244141	44400	5980940	0.007424	1.37542
46	CBS18	spike	Jackson IgG-HRP	Plasma	0.000244141	182680	3236880	0.056437	2.91208
46	CBS51	spike	Jackson IgG-HRP	Plasma	0.000244141	11960	3236880	0.003695	2.91208
46	CBS19	spike	Jackson IgG-HRP	Plasma	0.000244141	32040	3236880	0.009898	2.91208
46	CBS53	spike	Jackson IgG-HRP	Plasma	0.000244141	18920	3236880	0.005845	2.91208
46	CBS21	spike	Jackson IgG-HRP	Plasma	0.000244141	10960	3236880	0.003386	2.91208
46	CBS54	spike	Jackson IgG-HRP	Plasma	0.000244141	12360	3236880	0.003818	2.91208
46	CBS23	spike	Jackson IgG-HRP	Plasma	0.000244141	986000	3236880	0.304614	2.91208
46	CBS58	spike	Jackson IgG-HRP	Plasma	0.000244141	54200	3236880	0.016745	2.91208
46	CBS24	spike	Jackson IgG-HRP	Plasma	0.000244141	12480	3236880	0.003856	2.91208
46	CBS59	spike	Jackson IgG-HRP	Plasma	0.000244141	16400	3236880	0.005067	2.91208
46	CBS31	spike	Jackson IgG-HRP	Plasma	0.000244141	179280	3236880	0.055387	2.91208
46	CBS62	spike	Jackson IgG-HRP	Plasma	0.000244141	13240	3236880	0.00409	2.91208
46	CBS33	spike	Jackson IgG-HRP	Plasma	0.000244141	22400	3236880	0.00692	2.91208
46	CBS67	spike	Jackson IgG-HRP	Plasma	0.000244141	183880	3236880	0.056808	2.91208
46	CBS34	spike	Jackson IgG-HRP	Plasma	0.000244141	32720	3236880	0.010108	2.91208
46	CBS78	spike	Jackson IgG-HRP	Plasma	0.000244141	34120	3236880	0.010541	2.91208
46	CBS02	N	IgG#5-HRP	Plasma	6.10352e-05	41680	8325660	0.005006	1.6766
46	CBS35	N	IgG#5-HRP	Plasma	6.10352e-05	28760	8325660	0.003454	1.6766
46	CBS04	N	IgG#5-HRP	Plasma	6.10352e-05	35440	8325660	0.004257	1.6766
46	CBS37	N	IgG#5-HRP	Plasma	6.10352e-05	27280	8325660	0.003277	1.6766
46	CBS07	N	IgG#5-HRP	Plasma	6.10352e-05	9160	8325660	0.0011	1.6766
46	CBS38	N	IgG#5-HRP	Plasma	6.10352e-05	43640	8325660	0.005242	1.6766
46	CBS12	N	IgG#5-HRP	Plasma	6.10352e-05	26800	8325660	0.003219	1.6766
46	CBS41	N	IgG#5-HRP	Plasma	6.10352e-05	25320	8325660	0.003041	1.6766
46	CBS13	N	IgG#5-HRP	Plasma	6.10352e-05	623760	8325660	0.07492	1.6766
46	CBS44	N	IgG#5-HRP	Plasma	6.10352e-05	41720	8325660	0.005011	1.6766
46	CBS15	N	IgG#5-HRP	Plasma	6.10352e-05	89160	8325660	0.010709	1.6766
46	CBS46	N	IgG#5-HRP	Plasma	6.10352e-05	47880	8325660	0.005751	1.6766
46	CBS16	N	IgG#5-HRP	Plasma	6.10352e-05	49200	8325660	0.005909	1.6766
46	CBS48	N	IgG#5-HRP	Plasma	6.10352e-05	51000	8325660	0.006126	1.6766
46	CBS17	N	IgG#5-HRP	Plasma	6.10352e-05	94520	8325660	0.011353	1.6766
46	CBS49	N	IgG#5-HRP	Plasma	6.10352e-05	68600	8325660	0.00824	1.6766
46	CBS02	RBD (331–521)	IgG#5-HRP	Plasma	6.10352e-05	37120	8690185	0.004271	2.00246
46	CBS35	RBD (331–521)	IgG#5-HRP	Plasma	6.10352e-05	25720	8690185	0.00296	2.00246
46	CBS04	RBD (331–521)	IgG#5-HRP	Plasma	6.10352e-05	34440	8690185	0.003963	2.00246
46	CBS37	RBD (331–521)	IgG#5-HRP	Plasma	6.10352e-05	26800	8690185	0.003084	2.00246
46	CBS07	RBD (331–521)	IgG#5-HRP	Plasma	6.10352e-05	46720	8690185	0.005376	2.00246
46	CBS38	RBD (331–521)	IgG#5-HRP	Plasma	6.10352e-05	64520	8690185	0.007424	2.00246
46	CBS12	RBD (331–521)	IgG#5-HRP	Plasma	6.10352e-05	30800	8690185	0.003544	2.00246
46	CBS41	RBD (331–521)	IgG#5-HRP	Plasma	6.10352e-05	37280	8690185	0.00429	2.00246
46	CBS13	RBD (331–521)	IgG#5-HRP	Plasma	6.10352e-05	162880	8690185	0.018743	2.00246
46	CBS44	RBD (331–521)	IgG#5-HRP	Plasma	6.10352e-05	49120	8690185	0.005652	2.00246
46	CBS15	RBD (331–521)	IgG#5-HRP	Plasma	6.10352e-05	92800	8690185	0.010679	2.00246
46	CBS46	RBD (331–521)	IgG#5-HRP	Plasma	6.10352e-05	48120	8690185	0.005537	2.00246
46	CBS16	RBD (331–521)	IgG#5-HRP	Plasma	6.10352e-05	44600	8690185	0.005132	2.00246
46	CBS48	RBD (331–521)	IgG#5-HRP	Plasma	6.10352e-05	59200	8690185	0.006812	2.00246
46	CBS17	RBD (331–521)	IgG#5-HRP	Plasma	6.10352e-05	87440	8690185	0.010062	2.00246
46	CBS49	RBD (331–521)	IgG#5-HRP	Plasma	6.10352e-05	76720	8690185	0.008828	2.00246
46	CBS02	spike	IgG#5-HRP	Plasma	6.10352e-05	38840	9637075	0.00403	1.97417
46	CBS35	spike	IgG#5-HRP	Plasma	6.10352e-05	25960	9637075	0.002694	1.97417
46	CBS04	spike	IgG#5-HRP	Plasma	6.10352e-05	80240	9637075	0.008326	1.97417
46	CBS37	spike	IgG#5-HRP	Plasma	6.10352e-05	20520	9637075	0.002129	1.97417
46	CBS07	spike	IgG#5-HRP	Plasma	6.10352e-05	63120	9637075	0.00655	1.97417
46	CBS38	spike	IgG#5-HRP	Plasma	6.10352e-05	186760	9637075	0.019379	1.97417
46	CBS12	spike	IgG#5-HRP	Plasma	6.10352e-05	16200	9637075	0.001681	1.97417
46	CBS41	spike	IgG#5-HRP	Plasma	6.10352e-05	13560	9637075	0.001407	1.97417
46	CBS13	spike	IgG#5-HRP	Plasma	6.10352e-05	216520	9637075	0.022467	1.97417
46	CBS44	spike	IgG#5-HRP	Plasma	6.10352e-05	35040	9637075	0.003636	1.97417
46	CBS15	spike	IgG#5-HRP	Plasma	6.10352e-05	332080	9637075	0.034459	1.97417
46	CBS46	spike	IgG#5-HRP	Plasma	6.10352e-05	17760	9637075	0.001843	1.97417
46	CBS16	spike	IgG#5-HRP	Plasma	6.10352e-05	16720	9637075	0.001735	1.97417
46	CBS48	spike	IgG#5-HRP	Plasma	6.10352e-05	23640	9637075	0.002453	1.97417
46	CBS17	spike	IgG#5-HRP	Plasma	6.10352e-05	251120	9637075	0.026058	1.97417
46	CBS49	spike	IgG#5-HRP	Plasma	6.10352e-05	62080	9637075	0.006442	1.97417
46	CBS02	RBD (331–521)	Jackson IgG-HRP	Plasma	6.10352e-05	44480	1210220	0.036754	4.66831
46	CBS35	RBD (331–521)	Jackson IgG-HRP	Plasma	6.10352e-05	30880	1210220	0.025516	4.66831
46	CBS04	RBD (331–521)	Jackson IgG-HRP	Plasma	6.10352e-05	29600	1210220	0.024458	4.66831
46	CBS37	RBD (331–521)	Jackson IgG-HRP	Plasma	6.10352e-05	28960	1210220	0.02393	4.66831
46	CBS07	RBD (331–521)	Jackson IgG-HRP	Plasma	6.10352e-05	34200	1210220	0.028259	4.66831
46	CBS38	RBD (331–521)	Jackson IgG-HRP	Plasma	6.10352e-05	37080	1210220	0.030639	4.66831
46	CBS12	RBD (331–521)	Jackson IgG-HRP	Plasma	6.10352e-05	34640	1210220	0.028623	4.66831
46	CBS41	RBD (331–521)	Jackson IgG-HRP	Plasma	6.10352e-05	33920	1210220	0.028028	4.66831
46	CBS13	RBD (331–521)	Jackson IgG-HRP	Plasma	6.10352e-05	235320	1210220	0.194444	4.66831
46	CBS44	RBD (331–521)	Jackson IgG-HRP	Plasma	6.10352e-05	42960	1210220	0.035498	4.66831
46	CBS15	RBD (331–521)	Jackson IgG-HRP	Plasma	6.10352e-05	54920	1210220	0.04538	4.66831
46	CBS46	RBD (331–521)	Jackson IgG-HRP	Plasma	6.10352e-05	47640	1210220	0.039365	4.66831
46	CBS16	RBD (331–521)	Jackson IgG-HRP	Plasma	6.10352e-05	50440	1210220	0.041678	4.66831
46	CBS48	RBD (331–521)	Jackson IgG-HRP	Plasma	6.10352e-05	49240	1210220	0.040687	4.66831
46	CBS17	RBD (331–521)	Jackson IgG-HRP	Plasma	6.10352e-05	63200	1210220	0.052222	4.66831
46	CBS49	RBD (331–521)	Jackson IgG-HRP	Plasma	6.10352e-05	65880	1210220	0.054436	4.66831
46	CBS02	N	Jackson IgG-HRP	Plasma	6.10352e-05	34400	5980940	0.005752	1.37542
46	CBS35	N	Jackson IgG-HRP	Plasma	6.10352e-05	19000	5980940	0.003177	1.37542
46	CBS04	N	Jackson IgG-HRP	Plasma	6.10352e-05	25440	5980940	0.004254	1.37542
46	CBS37	N	Jackson IgG-HRP	Plasma	6.10352e-05	22200	5980940	0.003712	1.37542
46	CBS07	N	Jackson IgG-HRP	Plasma	6.10352e-05	28800	5980940	0.004815	1.37542
46	CBS38	N	Jackson IgG-HRP	Plasma	6.10352e-05	31360	5980940	0.005243	1.37542
46	CBS12	N	Jackson IgG-HRP	Plasma	6.10352e-05	12480	5980940	0.002087	1.37542
46	CBS41	N	Jackson IgG-HRP	Plasma	6.10352e-05	12880	5980940	0.002154	1.37542
46	CBS13	N	Jackson IgG-HRP	Plasma	6.10352e-05	53400	5980940	0.008928	1.37542
46	CBS44	N	Jackson IgG-HRP	Plasma	6.10352e-05	22240	5980940	0.003718	1.37542
46	CBS15	N	Jackson IgG-HRP	Plasma	6.10352e-05	44800	5980940	0.00749	1.37542
46	CBS46	N	Jackson IgG-HRP	Plasma	6.10352e-05	32480	5980940	0.005431	1.37542
46	CBS16	N	Jackson IgG-HRP	Plasma	6.10352e-05	24240	5980940	0.004053	1.37542
46	CBS48	N	Jackson IgG-HRP	Plasma	6.10352e-05	23640	5980940	0.003953	1.37542
46	CBS17	N	Jackson IgG-HRP	Plasma	6.10352e-05	34880	5980940	0.005832	1.37542
46	CBS49	N	Jackson IgG-HRP	Plasma	6.10352e-05	46640	5980940	0.007798	1.37542
46	CBS02	spike	Jackson IgG-HRP	Plasma	6.10352e-05	29000	3236880	0.008959	2.91208
46	CBS35	spike	Jackson IgG-HRP	Plasma	6.10352e-05	18640	3236880	0.005759	2.91208
46	CBS04	spike	Jackson IgG-HRP	Plasma	6.10352e-05	29480	3236880	0.009108	2.91208
46	CBS37	spike	Jackson IgG-HRP	Plasma	6.10352e-05	14720	3236880	0.004548	2.91208
46	CBS07	spike	Jackson IgG-HRP	Plasma	6.10352e-05	26520	3236880	0.008193	2.91208
46	CBS38	spike	Jackson IgG-HRP	Plasma	6.10352e-05	63160	3236880	0.019513	2.91208
46	CBS12	spike	Jackson IgG-HRP	Plasma	6.10352e-05	10280	3236880	0.003176	2.91208
46	CBS41	spike	Jackson IgG-HRP	Plasma	6.10352e-05	15160	3236880	0.004684	2.91208
46	CBS13	spike	Jackson IgG-HRP	Plasma	6.10352e-05	85120	3236880	0.026297	2.91208
46	CBS44	spike	Jackson IgG-HRP	Plasma	6.10352e-05	16040	3236880	0.004955	2.91208
46	CBS15	spike	Jackson IgG-HRP	Plasma	6.10352e-05	98600	3236880	0.030461	2.91208
46	CBS46	spike	Jackson IgG-HRP	Plasma	6.10352e-05	14960	3236880	0.004622	2.91208
46	CBS16	spike	Jackson IgG-HRP	Plasma	6.10352e-05	15560	3236880	0.004807	2.91208
46	CBS48	spike	Jackson IgG-HRP	Plasma	6.10352e-05	20080	3236880	0.006204	2.91208
46	CBS17	spike	Jackson IgG-HRP	Plasma	6.10352e-05	79800	3236880	0.024653	2.91208
46	CBS49	spike	Jackson IgG-HRP	Plasma	6.10352e-05	44520	3236880	0.013754	2.91208
46	CBS18	N	IgG#5-HRP	Plasma	6.10352e-05	50880	8325660	0.006111	1.6766
46	CBS51	N	IgG#5-HRP	Plasma	6.10352e-05	23000	8325660	0.002763	1.6766
46	CBS19	N	IgG#5-HRP	Plasma	6.10352e-05	30600	8325660	0.003675	1.6766
46	CBS53	N	IgG#5-HRP	Plasma	6.10352e-05	23960	8325660	0.002878	1.6766
46	CBS21	N	IgG#5-HRP	Plasma	6.10352e-05	29440	8325660	0.003536	1.6766
46	CBS54	N	IgG#5-HRP	Plasma	6.10352e-05	25720	8325660	0.003089	1.6766
46	CBS23	N	IgG#5-HRP	Plasma	6.10352e-05	42080	8325660	0.005054	1.6766
46	CBS58	N	IgG#5-HRP	Plasma	6.10352e-05	32080	8325660	0.003853	1.6766
46	CBS24	N	IgG#5-HRP	Plasma	6.10352e-05	38040	8325660	0.004569	1.6766
46	CBS59	N	IgG#5-HRP	Plasma	6.10352e-05	39720	8325660	0.004771	1.6766
46	CBS31	N	IgG#5-HRP	Plasma	6.10352e-05	50320	8325660	0.006044	1.6766
46	CBS62	N	IgG#5-HRP	Plasma	6.10352e-05	46320	8325660	0.005564	1.6766
46	CBS33	N	IgG#5-HRP	Plasma	6.10352e-05	55200	8325660	0.00663	1.6766
46	CBS67	N	IgG#5-HRP	Plasma	6.10352e-05	178200	8325660	0.021404	1.6766
46	CBS34	N	IgG#5-HRP	Plasma	6.10352e-05	67600	8325660	0.008119	1.6766
46	CBS78	N	IgG#5-HRP	Plasma	6.10352e-05	67640	8325660	0.008124	1.6766
46	CBS18	RBD (331–521)	IgG#5-HRP	Plasma	6.10352e-05	87720	8690185	0.010094	2.00246
46	CBS51	RBD (331–521)	IgG#5-HRP	Plasma	6.10352e-05	19600	8690185	0.002255	2.00246
46	CBS19	RBD (331–521)	IgG#5-HRP	Plasma	6.10352e-05	27880	8690185	0.003208	2.00246
46	CBS53	RBD (331–521)	IgG#5-HRP	Plasma	6.10352e-05	24680	8690185	0.00284	2.00246
46	CBS21	RBD (331–521)	IgG#5-HRP	Plasma	6.10352e-05	29960	8690185	0.003448	2.00246
46	CBS54	RBD (331–521)	IgG#5-HRP	Plasma	6.10352e-05	26400	8690185	0.003038	2.00246
46	CBS23	RBD (331–521)	IgG#5-HRP	Plasma	6.10352e-05	67320	8690185	0.007747	2.00246
46	CBS58	RBD (331–521)	IgG#5-HRP	Plasma	6.10352e-05	42040	8690185	0.004838	2.00246
46	CBS24	RBD (331–521)	IgG#5-HRP	Plasma	6.10352e-05	35880	8690185	0.004129	2.00246
46	CBS59	RBD (331–521)	IgG#5-HRP	Plasma	6.10352e-05	38720	8690185	0.004456	2.00246
46	CBS31	RBD (331–521)	IgG#5-HRP	Plasma	6.10352e-05	61400	8690185	0.007065	2.00246
46	CBS62	RBD (331–521)	IgG#5-HRP	Plasma	6.10352e-05	44560	8690185	0.005128	2.00246
46	CBS33	RBD (331–521)	IgG#5-HRP	Plasma	6.10352e-05	48880	8690185	0.005625	2.00246
46	CBS67	RBD (331–521)	IgG#5-HRP	Plasma	6.10352e-05	113480	8690185	0.013058	2.00246
46	CBS34	RBD (331–521)	IgG#5-HRP	Plasma	6.10352e-05	71760	8690185	0.008258	2.00246
46	CBS78	RBD (331–521)	IgG#5-HRP	Plasma	6.10352e-05	76200	8690185	0.008769	2.00246
46	CBS18	spike	IgG#5-HRP	Plasma	6.10352e-05	164360	9637075	0.017055	1.97417
46	CBS51	spike	IgG#5-HRP	Plasma	6.10352e-05	19760	9637075	0.00205	1.97417
46	CBS19	spike	IgG#5-HRP	Plasma	6.10352e-05	35320	9637075	0.003665	1.97417
46	CBS53	spike	IgG#5-HRP	Plasma	6.10352e-05	24720	9637075	0.002565	1.97417
46	CBS21	spike	IgG#5-HRP	Plasma	6.10352e-05	15560	9637075	0.001615	1.97417
46	CBS54	spike	IgG#5-HRP	Plasma	6.10352e-05	15960	9637075	0.001656	1.97417
46	CBS23	spike	IgG#5-HRP	Plasma	6.10352e-05	685960	9637075	0.071179	1.97417
46	CBS58	spike	IgG#5-HRP	Plasma	6.10352e-05	33720	9637075	0.003499	1.97417
46	CBS24	spike	IgG#5-HRP	Plasma	6.10352e-05	17240	9637075	0.001789	1.97417
46	CBS59	spike	IgG#5-HRP	Plasma	6.10352e-05	21080	9637075	0.002187	1.97417
46	CBS31	spike	IgG#5-HRP	Plasma	6.10352e-05	154120	9637075	0.015992	1.97417
46	CBS62	spike	IgG#5-HRP	Plasma	6.10352e-05	17720	9637075	0.001839	1.97417
46	CBS33	spike	IgG#5-HRP	Plasma	6.10352e-05	16880	9637075	0.001752	1.97417
46	CBS67	spike	IgG#5-HRP	Plasma	6.10352e-05	112560	9637075	0.01168	1.97417
46	CBS34	spike	IgG#5-HRP	Plasma	6.10352e-05	32400	9637075	0.003362	1.97417
46	CBS78	spike	IgG#5-HRP	Plasma	6.10352e-05	30200	9637075	0.003134	1.97417
46	CBS18	RBD (331–521)	Jackson IgG-HRP	Plasma	6.10352e-05	47120	1210220	0.038935	4.66831
46	CBS51	RBD (331–521)	Jackson IgG-HRP	Plasma	6.10352e-05	26000	1210220	0.021484	4.66831
46	CBS19	RBD (331–521)	Jackson IgG-HRP	Plasma	6.10352e-05	32240	1210220	0.02664	4.66831
46	CBS53	RBD (331–521)	Jackson IgG-HRP	Plasma	6.10352e-05	29040	1210220	0.023996	4.66831
46	CBS21	RBD (331–521)	Jackson IgG-HRP	Plasma	6.10352e-05	35280	1210220	0.029152	4.66831
46	CBS54	RBD (331–521)	Jackson IgG-HRP	Plasma	6.10352e-05	31600	1210220	0.026111	4.66831
46	CBS23	RBD (331–521)	Jackson IgG-HRP	Plasma	6.10352e-05	39160	1210220	0.032358	4.66831
46	CBS58	RBD (331–521)	Jackson IgG-HRP	Plasma	6.10352e-05	32960	1210220	0.027235	4.66831
46	CBS24	RBD (331–521)	Jackson IgG-HRP	Plasma	6.10352e-05	37760	1210220	0.031201	4.66831
46	CBS59	RBD (331–521)	Jackson IgG-HRP	Plasma	6.10352e-05	39680	1210220	0.032787	4.66831
46	CBS31	RBD (331–521)	Jackson IgG-HRP	Plasma	6.10352e-05	44480	1210220	0.036754	4.66831
46	CBS62	RBD (331–521)	Jackson IgG-HRP	Plasma	6.10352e-05	44640	1210220	0.036886	4.66831
46	CBS33	RBD (331–521)	Jackson IgG-HRP	Plasma	6.10352e-05	47960	1210220	0.039629	4.66831
46	CBS67	RBD (331–521)	Jackson IgG-HRP	Plasma	6.10352e-05	96560	1210220	0.079787	4.66831
46	CBS34	RBD (331–521)	Jackson IgG-HRP	Plasma	6.10352e-05	57920	1210220	0.047859	4.66831
46	CBS78	RBD (331–521)	Jackson IgG-HRP	Plasma	6.10352e-05	71000	1210220	0.058667	4.66831
46	CBS18	N	Jackson IgG-HRP	Plasma	6.10352e-05	48920	5980940	0.008179	1.37542
46	CBS51	N	Jackson IgG-HRP	Plasma	6.10352e-05	18440	5980940	0.003083	1.37542
46	CBS19	N	Jackson IgG-HRP	Plasma	6.10352e-05	23480	5980940	0.003926	1.37542
46	CBS53	N	Jackson IgG-HRP	Plasma	6.10352e-05	22960	5980940	0.003839	1.37542
46	CBS21	N	Jackson IgG-HRP	Plasma	6.10352e-05	25880	5980940	0.004327	1.37542
46	CBS54	N	Jackson IgG-HRP	Plasma	6.10352e-05	25080	5980940	0.004193	1.37542
46	CBS23	N	Jackson IgG-HRP	Plasma	6.10352e-05	21280	5980940	0.003558	1.37542
46	CBS58	N	Jackson IgG-HRP	Plasma	6.10352e-05	15760	5980940	0.002635	1.37542
46	CBS24	N	Jackson IgG-HRP	Plasma	6.10352e-05	24320	5980940	0.004066	1.37542
46	CBS59	N	Jackson IgG-HRP	Plasma	6.10352e-05	19400	5980940	0.003244	1.37542
46	CBS31	N	Jackson IgG-HRP	Plasma	6.10352e-05	37280	5980940	0.006233	1.37542
46	CBS62	N	Jackson IgG-HRP	Plasma	6.10352e-05	25400	5980940	0.004247	1.37542
46	CBS33	N	Jackson IgG-HRP	Plasma	6.10352e-05	24560	5980940	0.004106	1.37542
46	CBS67	N	Jackson IgG-HRP	Plasma	6.10352e-05	37760	5980940	0.006313	1.37542
46	CBS34	N	Jackson IgG-HRP	Plasma	6.10352e-05	44120	5980940	0.007377	1.37542
46	CBS78	N	Jackson IgG-HRP	Plasma	6.10352e-05	44040	5980940	0.007363	1.37542
46	CBS18	spike	Jackson IgG-HRP	Plasma	6.10352e-05	49160	3236880	0.015187	2.91208
46	CBS51	spike	Jackson IgG-HRP	Plasma	6.10352e-05	10440	3236880	0.003225	2.91208
46	CBS19	spike	Jackson IgG-HRP	Plasma	6.10352e-05	11120	3236880	0.003435	2.91208
46	CBS53	spike	Jackson IgG-HRP	Plasma	6.10352e-05	9160	3236880	0.00283	2.91208
46	CBS21	spike	Jackson IgG-HRP	Plasma	6.10352e-05	15960	3236880	0.004931	2.91208
46	CBS54	spike	Jackson IgG-HRP	Plasma	6.10352e-05	13480	3236880	0.004165	2.91208
46	CBS23	spike	Jackson IgG-HRP	Plasma	6.10352e-05	238640	3236880	0.073725	2.91208
46	CBS58	spike	Jackson IgG-HRP	Plasma	6.10352e-05	13640	3236880	0.004214	2.91208
46	CBS24	spike	Jackson IgG-HRP	Plasma	6.10352e-05	10040	3236880	0.003102	2.91208
46	CBS59	spike	Jackson IgG-HRP	Plasma	6.10352e-05	11240	3236880	0.003472	2.91208
46	CBS31	spike	Jackson IgG-HRP	Plasma	6.10352e-05	36760	3236880	0.011357	2.91208
46	CBS62	spike	Jackson IgG-HRP	Plasma	6.10352e-05	12560	3236880	0.00388	2.91208
46	CBS33	spike	Jackson IgG-HRP	Plasma	6.10352e-05	17880	3236880	0.005524	2.91208
46	CBS67	spike	Jackson IgG-HRP	Plasma	6.10352e-05	41120	3236880	0.012704	2.91208
46	CBS34	spike	Jackson IgG-HRP	Plasma	6.10352e-05	27600	3236880	0.008527	2.91208
46	CBS78	spike	Jackson IgG-HRP	Plasma	6.10352e-05	34880	3236880	0.010776	2.91208
46	CBS02	N	IgG#5-HRP	Plasma	1.52588e-05	42120	8325660	0.005059	1.6766
46	CBS35	N	IgG#5-HRP	Plasma	1.52588e-05	26440	8325660	0.003176	1.6766
46	CBS04	N	IgG#5-HRP	Plasma	1.52588e-05	32520	8325660	0.003906	1.6766
46	CBS37	N	IgG#5-HRP	Plasma	1.52588e-05	23400	8325660	0.002811	1.6766
46	CBS07	N	IgG#5-HRP	Plasma	1.52588e-05	34800	8325660	0.00418	1.6766
46	CBS38	N	IgG#5-HRP	Plasma	1.52588e-05	29680	8325660	0.003565	1.6766
46	CBS12	N	IgG#5-HRP	Plasma	1.52588e-05	30400	8325660	0.003651	1.6766
46	CBS41	N	IgG#5-HRP	Plasma	1.52588e-05	28960	8325660	0.003478	1.6766
46	CBS13	N	IgG#5-HRP	Plasma	1.52588e-05	153920	8325660	0.018487	1.6766
46	CBS44	N	IgG#5-HRP	Plasma	1.52588e-05	34760	8325660	0.004175	1.6766
46	CBS15	N	IgG#5-HRP	Plasma	1.52588e-05	48240	8325660	0.005794	1.6766
46	CBS46	N	IgG#5-HRP	Plasma	1.52588e-05	41120	8325660	0.004939	1.6766
46	CBS16	N	IgG#5-HRP	Plasma	1.52588e-05	53640	8325660	0.006443	1.6766
46	CBS48	N	IgG#5-HRP	Plasma	1.52588e-05	48480	8325660	0.005823	1.6766
46	CBS17	N	IgG#5-HRP	Plasma	1.52588e-05	72480	8325660	0.008706	1.6766
46	CBS49	N	IgG#5-HRP	Plasma	1.52588e-05	62800	8325660	0.007543	1.6766
46	CBS02	RBD (331–521)	IgG#5-HRP	Plasma	1.52588e-05	37440	8690185	0.004308	2.00246
46	CBS35	RBD (331–521)	IgG#5-HRP	Plasma	1.52588e-05	21800	8690185	0.002509	2.00246
46	CBS04	RBD (331–521)	IgG#5-HRP	Plasma	1.52588e-05	28320	8690185	0.003259	2.00246
46	CBS37	RBD (331–521)	IgG#5-HRP	Plasma	1.52588e-05	21200	8690185	0.00244	2.00246
46	CBS07	RBD (331–521)	IgG#5-HRP	Plasma	1.52588e-05	32680	8690185	0.003761	2.00246
46	CBS38	RBD (331–521)	IgG#5-HRP	Plasma	1.52588e-05	33600	8690185	0.003866	2.00246
46	CBS12	RBD (331–521)	IgG#5-HRP	Plasma	1.52588e-05	31920	8690185	0.003673	2.00246
46	CBS41	RBD (331–521)	IgG#5-HRP	Plasma	1.52588e-05	30000	8690185	0.003452	2.00246
46	CBS13	RBD (331–521)	IgG#5-HRP	Plasma	1.52588e-05	52520	8690185	0.006044	2.00246
46	CBS44	RBD (331–521)	IgG#5-HRP	Plasma	1.52588e-05	38080	8690185	0.004382	2.00246
46	CBS15	RBD (331–521)	IgG#5-HRP	Plasma	1.52588e-05	47960	8690185	0.005519	2.00246
46	CBS46	RBD (331–521)	IgG#5-HRP	Plasma	1.52588e-05	40400	8690185	0.004649	2.00246
46	CBS16	RBD (331–521)	IgG#5-HRP	Plasma	1.52588e-05	49680	8690185	0.005717	2.00246
46	CBS48	RBD (331–521)	IgG#5-HRP	Plasma	1.52588e-05	54080	8690185	0.006223	2.00246
46	CBS17	RBD (331–521)	IgG#5-HRP	Plasma	1.52588e-05	63760	8690185	0.007337	2.00246
46	CBS49	RBD (331–521)	IgG#5-HRP	Plasma	1.52588e-05	74720	8690185	0.008598	2.00246
46	CBS02	spike	IgG#5-HRP	Plasma	1.52588e-05	35360	9637075	0.003669	1.97417
46	CBS35	spike	IgG#5-HRP	Plasma	1.52588e-05	19640	9637075	0.002038	1.97417
46	CBS04	spike	IgG#5-HRP	Plasma	1.52588e-05	21440	9637075	0.002225	1.97417
46	CBS37	spike	IgG#5-HRP	Plasma	1.52588e-05	10520	9637075	0.001092	1.97417
46	CBS07	spike	IgG#5-HRP	Plasma	1.52588e-05	18240	9637075	0.001893	1.97417
46	CBS38	spike	IgG#5-HRP	Plasma	1.52588e-05	52000	9637075	0.005396	1.97417
46	CBS12	spike	IgG#5-HRP	Plasma	1.52588e-05	17960	9637075	0.001864	1.97417
46	CBS41	spike	IgG#5-HRP	Plasma	1.52588e-05	11720	9637075	0.001216	1.97417
46	CBS13	spike	IgG#5-HRP	Plasma	1.52588e-05	64320	9637075	0.006674	1.97417
46	CBS44	spike	IgG#5-HRP	Plasma	1.52588e-05	31520	9637075	0.003271	1.97417
46	CBS15	spike	IgG#5-HRP	Plasma	1.52588e-05	91640	9637075	0.009509	1.97417
46	CBS46	spike	IgG#5-HRP	Plasma	1.52588e-05	18240	9637075	0.001893	1.97417
46	CBS16	spike	IgG#5-HRP	Plasma	1.52588e-05	85440	9637075	0.008866	1.97417
46	CBS48	spike	IgG#5-HRP	Plasma	1.52588e-05	71080	9637075	0.007376	1.97417
46	CBS17	spike	IgG#5-HRP	Plasma	1.52588e-05	96600	9637075	0.010024	1.97417
46	CBS49	spike	IgG#5-HRP	Plasma	1.52588e-05	34480	9637075	0.003578	1.97417
46	CBS02	RBD (331–521)	Jackson IgG-HRP	Plasma	1.52588e-05	42640	1210220	0.035233	4.66831
46	CBS35	RBD (331–521)	Jackson IgG-HRP	Plasma	1.52588e-05	28000	1210220	0.023136	4.66831
46	CBS04	RBD (331–521)	Jackson IgG-HRP	Plasma	1.52588e-05	32600	1210220	0.026937	4.66831
46	CBS37	RBD (331–521)	Jackson IgG-HRP	Plasma	1.52588e-05	24240	1210220	0.020029	4.66831
46	CBS07	RBD (331–521)	Jackson IgG-HRP	Plasma	1.52588e-05	36600	1210220	0.030242	4.66831
46	CBS38	RBD (331–521)	Jackson IgG-HRP	Plasma	1.52588e-05	29480	1210220	0.024359	4.66831
46	CBS12	RBD (331–521)	Jackson IgG-HRP	Plasma	1.52588e-05	31560	1210220	0.026078	4.66831
46	CBS41	RBD (331–521)	Jackson IgG-HRP	Plasma	1.52588e-05	30720	1210220	0.025384	4.66831
46	CBS13	RBD (331–521)	Jackson IgG-HRP	Plasma	1.52588e-05	71480	1210220	0.059064	4.66831
46	CBS44	RBD (331–521)	Jackson IgG-HRP	Plasma	1.52588e-05	33760	1210220	0.027896	4.66831
46	CBS15	RBD (331–521)	Jackson IgG-HRP	Plasma	1.52588e-05	40480	1210220	0.033448	4.66831
46	CBS46	RBD (331–521)	Jackson IgG-HRP	Plasma	1.52588e-05	40080	1210220	0.033118	4.66831
46	CBS16	RBD (331–521)	Jackson IgG-HRP	Plasma	1.52588e-05	46080	1210220	0.038076	4.66831
46	CBS48	RBD (331–521)	Jackson IgG-HRP	Plasma	1.52588e-05	48000	1210220	0.039662	4.66831
46	CBS17	RBD (331–521)	Jackson IgG-HRP	Plasma	1.52588e-05	61680	1210220	0.050966	4.66831
46	CBS49	RBD (331–521)	Jackson IgG-HRP	Plasma	1.52588e-05	67560	1210220	0.055825	4.66831
46	CBS02	N	Jackson IgG-HRP	Plasma	1.52588e-05	33600	5980940	0.005618	1.37542
46	CBS35	N	Jackson IgG-HRP	Plasma	1.52588e-05	19800	5980940	0.003311	1.37542
46	CBS04	N	Jackson IgG-HRP	Plasma	1.52588e-05	23840	5980940	0.003986	1.37542
46	CBS37	N	Jackson IgG-HRP	Plasma	1.52588e-05	14480	5980940	0.002421	1.37542
46	CBS07	N	Jackson IgG-HRP	Plasma	1.52588e-05	17360	5980940	0.002903	1.37542
46	CBS38	N	Jackson IgG-HRP	Plasma	1.52588e-05	16280	5980940	0.002722	1.37542
46	CBS12	N	Jackson IgG-HRP	Plasma	1.52588e-05	12880	5980940	0.002154	1.37542
46	CBS41	N	Jackson IgG-HRP	Plasma	1.52588e-05	12600	5980940	0.002107	1.37542
46	CBS13	N	Jackson IgG-HRP	Plasma	1.52588e-05	30440	5980940	0.00509	1.37542
46	CBS44	N	Jackson IgG-HRP	Plasma	1.52588e-05	25520	5980940	0.004267	1.37542
46	CBS15	N	Jackson IgG-HRP	Plasma	1.52588e-05	31800	5980940	0.005317	1.37542
46	CBS46	N	Jackson IgG-HRP	Plasma	1.52588e-05	32120	5980940	0.00537	1.37542
46	CBS16	N	Jackson IgG-HRP	Plasma	1.52588e-05	35520	5980940	0.005939	1.37542
46	CBS48	N	Jackson IgG-HRP	Plasma	1.52588e-05	37440	5980940	0.00626	1.37542
46	CBS17	N	Jackson IgG-HRP	Plasma	1.52588e-05	49240	5980940	0.008233	1.37542
46	CBS49	N	Jackson IgG-HRP	Plasma	1.52588e-05	52720	5980940	0.008815	1.37542
46	CBS02	spike	Jackson IgG-HRP	Plasma	1.52588e-05	28720	3236880	0.008873	2.91208
46	CBS35	spike	Jackson IgG-HRP	Plasma	1.52588e-05	16720	3236880	0.005165	2.91208
46	CBS04	spike	Jackson IgG-HRP	Plasma	1.52588e-05	19160	3236880	0.005919	2.91208
46	CBS37	spike	Jackson IgG-HRP	Plasma	1.52588e-05	12800	3236880	0.003954	2.91208
46	CBS07	spike	Jackson IgG-HRP	Plasma	1.52588e-05	13200	3236880	0.004078	2.91208
46	CBS38	spike	Jackson IgG-HRP	Plasma	1.52588e-05	15960	3236880	0.004931	2.91208
46	CBS12	spike	Jackson IgG-HRP	Plasma	1.52588e-05	11560	3236880	0.003571	2.91208
46	CBS41	spike	Jackson IgG-HRP	Plasma	1.52588e-05	26880	3236880	0.008304	2.91208
46	CBS13	spike	Jackson IgG-HRP	Plasma	1.52588e-05	30480	3236880	0.009416	2.91208
46	CBS44	spike	Jackson IgG-HRP	Plasma	1.52588e-05	22960	3236880	0.007093	2.91208
46	CBS15	spike	Jackson IgG-HRP	Plasma	1.52588e-05	35120	3236880	0.01085	2.91208
46	CBS46	spike	Jackson IgG-HRP	Plasma	1.52588e-05	20040	3236880	0.006191	2.91208
46	CBS16	spike	Jackson IgG-HRP	Plasma	1.52588e-05	28120	3236880	0.008687	2.91208
46	CBS48	spike	Jackson IgG-HRP	Plasma	1.52588e-05	29200	3236880	0.009021	2.91208
46	CBS17	spike	Jackson IgG-HRP	Plasma	1.52588e-05	54040	3236880	0.016695	2.91208
46	CBS49	spike	Jackson IgG-HRP	Plasma	1.52588e-05	55400	3236880	0.017115	2.91208
46	CBS18	N	IgG#5-HRP	Plasma	1.52588e-05	50800	8325660	0.006102	1.6766
46	CBS51	N	IgG#5-HRP	Plasma	1.52588e-05	24000	8325660	0.002883	1.6766
46	CBS19	N	IgG#5-HRP	Plasma	1.52588e-05	31160	8325660	0.003743	1.6766
46	CBS53	N	IgG#5-HRP	Plasma	1.52588e-05	21080	8325660	0.002532	1.6766
46	CBS21	N	IgG#5-HRP	Plasma	1.52588e-05	32400	8325660	0.003892	1.6766
46	CBS54	N	IgG#5-HRP	Plasma	1.52588e-05	28200	8325660	0.003387	1.6766
46	CBS23	N	IgG#5-HRP	Plasma	1.52588e-05	35360	8325660	0.004247	1.6766
46	CBS58	N	IgG#5-HRP	Plasma	1.52588e-05	31200	8325660	0.003747	1.6766
46	CBS24	N	IgG#5-HRP	Plasma	1.52588e-05	37920	8325660	0.004555	1.6766
46	CBS59	N	IgG#5-HRP	Plasma	1.52588e-05	34080	8325660	0.004093	1.6766
46	CBS31	N	IgG#5-HRP	Plasma	1.52588e-05	45240	8325660	0.005434	1.6766
46	CBS62	N	IgG#5-HRP	Plasma	1.52588e-05	40440	8325660	0.004857	1.6766
46	CBS33	N	IgG#5-HRP	Plasma	1.52588e-05	61240	8325660	0.007356	1.6766
46	CBS67	N	IgG#5-HRP	Plasma	1.52588e-05	82280	8325660	0.009883	1.6766
46	CBS34	N	IgG#5-HRP	Plasma	1.52588e-05	71920	8325660	0.008638	1.6766
46	CBS78	N	IgG#5-HRP	Plasma	1.52588e-05	65080	8325660	0.007817	1.6766
46	CBS18	RBD (331–521)	IgG#5-HRP	Plasma	1.52588e-05	53600	8690185	0.006168	2.00246
46	CBS51	RBD (331–521)	IgG#5-HRP	Plasma	1.52588e-05	22480	8690185	0.002587	2.00246
46	CBS19	RBD (331–521)	IgG#5-HRP	Plasma	1.52588e-05	28600	8690185	0.003291	2.00246
46	CBS53	RBD (331–521)	IgG#5-HRP	Plasma	1.52588e-05	22640	8690185	0.002605	2.00246
46	CBS21	RBD (331–521)	IgG#5-HRP	Plasma	1.52588e-05	32160	8690185	0.003701	2.00246
46	CBS54	RBD (331–521)	IgG#5-HRP	Plasma	1.52588e-05	30520	8690185	0.003512	2.00246
46	CBS23	RBD (331–521)	IgG#5-HRP	Plasma	1.52588e-05	37360	8690185	0.004299	2.00246
46	CBS58	RBD (331–521)	IgG#5-HRP	Plasma	1.52588e-05	32120	8690185	0.003696	2.00246
46	CBS24	RBD (331–521)	IgG#5-HRP	Plasma	1.52588e-05	35160	8690185	0.004046	2.00246
46	CBS59	RBD (331–521)	IgG#5-HRP	Plasma	1.52588e-05	35080	8690185	0.004037	2.00246
46	CBS31	RBD (331–521)	IgG#5-HRP	Plasma	1.52588e-05	48400	8690185	0.00557	2.00246
46	CBS62	RBD (331–521)	IgG#5-HRP	Plasma	1.52588e-05	42400	8690185	0.004879	2.00246
46	CBS33	RBD (331–521)	IgG#5-HRP	Plasma	1.52588e-05	56640	8690185	0.006518	2.00246
46	CBS67	RBD (331–521)	IgG#5-HRP	Plasma	1.52588e-05	69280	8690185	0.007972	2.00246
46	CBS34	RBD (331–521)	IgG#5-HRP	Plasma	1.52588e-05	74880	8690185	0.008617	2.00246
46	CBS78	RBD (331–521)	IgG#5-HRP	Plasma	1.52588e-05	72080	8690185	0.008294	2.00246
46	CBS18	spike	IgG#5-HRP	Plasma	1.52588e-05	48040	9637075	0.004985	1.97417
46	CBS51	spike	IgG#5-HRP	Plasma	1.52588e-05	14560	9637075	0.001511	1.97417
46	CBS19	spike	IgG#5-HRP	Plasma	1.52588e-05	19040	9637075	0.001976	1.97417
46	CBS53	spike	IgG#5-HRP	Plasma	1.52588e-05	43680	9637075	0.004532	1.97417
46	CBS21	spike	IgG#5-HRP	Plasma	1.52588e-05	33600	9637075	0.003487	1.97417
46	CBS54	spike	IgG#5-HRP	Plasma	1.52588e-05	12240	9637075	0.00127	1.97417
46	CBS23	spike	IgG#5-HRP	Plasma	1.52588e-05	138240	9637075	0.014345	1.97417
46	CBS58	spike	IgG#5-HRP	Plasma	1.52588e-05	24640	9637075	0.002557	1.97417
46	CBS24	spike	IgG#5-HRP	Plasma	1.52588e-05	20880	9637075	0.002167	1.97417
46	CBS59	spike	IgG#5-HRP	Plasma	1.52588e-05	23440	9637075	0.002432	1.97417
46	CBS31	spike	IgG#5-HRP	Plasma	1.52588e-05	43240	9637075	0.004487	1.97417
46	CBS62	spike	IgG#5-HRP	Plasma	1.52588e-05	16040	9637075	0.001664	1.97417
46	CBS33	spike	IgG#5-HRP	Plasma	1.52588e-05	37200	9637075	0.00386	1.97417
46	CBS67	spike	IgG#5-HRP	Plasma	1.52588e-05	33280	9637075	0.003453	1.97417
46	CBS34	spike	IgG#5-HRP	Plasma	1.52588e-05	80280	9637075	0.00833	1.97417
46	CBS78	spike	IgG#5-HRP	Plasma	1.52588e-05	24480	9637075	0.00254	1.97417
46	CBS18	RBD (331–521)	Jackson IgG-HRP	Plasma	1.52588e-05	49880	1210220	0.041216	4.66831
46	CBS51	RBD (331–521)	Jackson IgG-HRP	Plasma	1.52588e-05	28320	1210220	0.023401	4.66831
46	CBS19	RBD (331–521)	Jackson IgG-HRP	Plasma	1.52588e-05	34000	1210220	0.028094	4.66831
46	CBS53	RBD (331–521)	Jackson IgG-HRP	Plasma	1.52588e-05	25440	1210220	0.021021	4.66831
46	CBS21	RBD (331–521)	Jackson IgG-HRP	Plasma	1.52588e-05	34360	1210220	0.028392	4.66831
46	CBS54	RBD (331–521)	Jackson IgG-HRP	Plasma	1.52588e-05	31600	1210220	0.026111	4.66831
46	CBS23	RBD (331–521)	Jackson IgG-HRP	Plasma	1.52588e-05	36960	1210220	0.03054	4.66831
46	CBS58	RBD (331–521)	Jackson IgG-HRP	Plasma	1.52588e-05	33760	1210220	0.027896	4.66831
46	CBS24	RBD (331–521)	Jackson IgG-HRP	Plasma	1.52588e-05	37800	1210220	0.031234	4.66831
46	CBS59	RBD (331–521)	Jackson IgG-HRP	Plasma	1.52588e-05	36360	1210220	0.030044	4.66831
46	CBS31	RBD (331–521)	Jackson IgG-HRP	Plasma	1.52588e-05	45440	1210220	0.037547	4.66831
46	CBS62	RBD (331–521)	Jackson IgG-HRP	Plasma	1.52588e-05	43640	1210220	0.03606	4.66831
46	CBS33	RBD (331–521)	Jackson IgG-HRP	Plasma	1.52588e-05	57480	1210220	0.047495	4.66831
46	CBS67	RBD (331–521)	Jackson IgG-HRP	Plasma	1.52588e-05	65640	1210220	0.054238	4.66831
46	CBS34	RBD (331–521)	Jackson IgG-HRP	Plasma	1.52588e-05	74240	1210220	0.061344	4.66831
46	CBS78	RBD (331–521)	Jackson IgG-HRP	Plasma	1.52588e-05	60080	1210220	0.049644	4.66831
46	CBS18	N	Jackson IgG-HRP	Plasma	1.52588e-05	41600	5980940	0.006955	1.37542
46	CBS51	N	Jackson IgG-HRP	Plasma	1.52588e-05	20480	5980940	0.003424	1.37542
46	CBS19	N	Jackson IgG-HRP	Plasma	1.52588e-05	22240	5980940	0.003718	1.37542
46	CBS53	N	Jackson IgG-HRP	Plasma	1.52588e-05	19200	5980940	0.00321	1.37542
46	CBS21	N	Jackson IgG-HRP	Plasma	1.52588e-05	27920	5980940	0.004668	1.37542
46	CBS54	N	Jackson IgG-HRP	Plasma	1.52588e-05	15120	5980940	0.002528	1.37542
46	CBS23	N	Jackson IgG-HRP	Plasma	1.52588e-05	29840	5980940	0.004989	1.37542
46	CBS58	N	Jackson IgG-HRP	Plasma	1.52588e-05	13360	5980940	0.002234	1.37542
46	CBS24	N	Jackson IgG-HRP	Plasma	1.52588e-05	25640	5980940	0.004287	1.37542
46	CBS59	N	Jackson IgG-HRP	Plasma	1.52588e-05	22880	5980940	0.003825	1.37542
46	CBS31	N	Jackson IgG-HRP	Plasma	1.52588e-05	30840	5980940	0.005156	1.37542
46	CBS62	N	Jackson IgG-HRP	Plasma	1.52588e-05	32680	5980940	0.005464	1.37542
46	CBS33	N	Jackson IgG-HRP	Plasma	1.52588e-05	45440	5980940	0.007597	1.37542
46	CBS67	N	Jackson IgG-HRP	Plasma	1.52588e-05	47320	5980940	0.007912	1.37542
46	CBS34	N	Jackson IgG-HRP	Plasma	1.52588e-05	59800	5980940	0.009998	1.37542
46	CBS78	N	Jackson IgG-HRP	Plasma	1.52588e-05	44600	5980940	0.007457	1.37542
46	CBS18	spike	Jackson IgG-HRP	Plasma	1.52588e-05	26920	3236880	0.008317	2.91208
46	CBS51	spike	Jackson IgG-HRP	Plasma	1.52588e-05	11360	3236880	0.00351	2.91208
46	CBS19	spike	Jackson IgG-HRP	Plasma	1.52588e-05	11280	3236880	0.003485	2.91208
46	CBS53	spike	Jackson IgG-HRP	Plasma	1.52588e-05	8080	3236880	0.002496	2.91208
46	CBS21	spike	Jackson IgG-HRP	Plasma	1.52588e-05	14200	3236880	0.004387	2.91208
46	CBS54	spike	Jackson IgG-HRP	Plasma	1.52588e-05	8920	3236880	0.002756	2.91208
46	CBS23	spike	Jackson IgG-HRP	Plasma	1.52588e-05	51280	3236880	0.015842	2.91208
46	CBS58	spike	Jackson IgG-HRP	Plasma	1.52588e-05	39320	3236880	0.012148	2.91208
46	CBS24	spike	Jackson IgG-HRP	Plasma	1.52588e-05	16680	3236880	0.005153	2.91208
46	CBS59	spike	Jackson IgG-HRP	Plasma	1.52588e-05	23520	3236880	0.007266	2.91208
46	CBS31	spike	Jackson IgG-HRP	Plasma	1.52588e-05	19320	3236880	0.005969	2.91208
46	CBS62	spike	Jackson IgG-HRP	Plasma	1.52588e-05	12320	3236880	0.003806	2.91208
46	CBS33	spike	Jackson IgG-HRP	Plasma	1.52588e-05	20400	3236880	0.006302	2.91208
46	CBS67	spike	Jackson IgG-HRP	Plasma	1.52588e-05	25160	3236880	0.007773	2.91208
46	CBS34	spike	Jackson IgG-HRP	Plasma	1.52588e-05	33400	3236880	0.010319	2.91208
46	CBS78	spike	Jackson IgG-HRP	Plasma	1.52588e-05	31120	3236880	0.009614	2.91208
46	CBS02	N	IgG#5-HRP	Plasma	3.8147e-06	49240	8325660	0.005914	1.6766
46	CBS35	N	IgG#5-HRP	Plasma	3.8147e-06	25840	8325660	0.003104	1.6766
46	CBS04	N	IgG#5-HRP	Plasma	3.8147e-06	35680	8325660	0.004286	1.6766
46	CBS37	N	IgG#5-HRP	Plasma	3.8147e-06	23240	8325660	0.002791	1.6766
46	CBS07	N	IgG#5-HRP	Plasma	3.8147e-06	34400	8325660	0.004132	1.6766
46	CBS38	N	IgG#5-HRP	Plasma	3.8147e-06	26080	8325660	0.003132	1.6766
46	CBS12	N	IgG#5-HRP	Plasma	3.8147e-06	37120	8325660	0.004459	1.6766
46	CBS41	N	IgG#5-HRP	Plasma	3.8147e-06	29440	8325660	0.003536	1.6766
46	CBS13	N	IgG#5-HRP	Plasma	3.8147e-06	58800	8325660	0.007063	1.6766
46	CBS44	N	IgG#5-HRP	Plasma	3.8147e-06	34240	8325660	0.004113	1.6766
46	CBS15	N	IgG#5-HRP	Plasma	3.8147e-06	45280	8325660	0.005439	1.6766
46	CBS46	N	IgG#5-HRP	Plasma	3.8147e-06	40720	8325660	0.004891	1.6766
46	CBS16	N	IgG#5-HRP	Plasma	3.8147e-06	51760	8325660	0.006217	1.6766
46	CBS48	N	IgG#5-HRP	Plasma	3.8147e-06	48320	8325660	0.005804	1.6766
46	CBS17	N	IgG#5-HRP	Plasma	3.8147e-06	65720	8325660	0.007894	1.6766
46	CBS49	N	IgG#5-HRP	Plasma	3.8147e-06	57000	8325660	0.006846	1.6766
46	CBS02	RBD (331–521)	IgG#5-HRP	Plasma	3.8147e-06	41680	8690185	0.004796	2.00246
46	CBS35	RBD (331–521)	IgG#5-HRP	Plasma	3.8147e-06	24240	8690185	0.002789	2.00246
46	CBS04	RBD (331–521)	IgG#5-HRP	Plasma	3.8147e-06	34000	8690185	0.003912	2.00246
46	CBS37	RBD (331–521)	IgG#5-HRP	Plasma	3.8147e-06	22440	8690185	0.002582	2.00246
46	CBS07	RBD (331–521)	IgG#5-HRP	Plasma	3.8147e-06	37440	8690185	0.004308	2.00246
46	CBS38	RBD (331–521)	IgG#5-HRP	Plasma	3.8147e-06	28200	8690185	0.003245	2.00246
46	CBS12	RBD (331–521)	IgG#5-HRP	Plasma	3.8147e-06	39960	8690185	0.004598	2.00246
46	CBS41	RBD (331–521)	IgG#5-HRP	Plasma	3.8147e-06	34200	8690185	0.003935	2.00246
46	CBS13	RBD (331–521)	IgG#5-HRP	Plasma	3.8147e-06	45880	8690185	0.00528	2.00246
46	CBS44	RBD (331–521)	IgG#5-HRP	Plasma	3.8147e-06	37400	8690185	0.004304	2.00246
46	CBS15	RBD (331–521)	IgG#5-HRP	Plasma	3.8147e-06	48880	8690185	0.005625	2.00246
46	CBS46	RBD (331–521)	IgG#5-HRP	Plasma	3.8147e-06	39840	8690185	0.004584	2.00246
46	CBS16	RBD (331–521)	IgG#5-HRP	Plasma	3.8147e-06	47800	8690185	0.0055	2.00246
46	CBS48	RBD (331–521)	IgG#5-HRP	Plasma	3.8147e-06	47880	8690185	0.00551	2.00246
46	CBS17	RBD (331–521)	IgG#5-HRP	Plasma	3.8147e-06	71840	8690185	0.008267	2.00246
46	CBS49	RBD (331–521)	IgG#5-HRP	Plasma	3.8147e-06	67560	8690185	0.007774	2.00246
46	CBS02	spike	IgG#5-HRP	Plasma	3.8147e-06	27080	9637075	0.00281	1.97417
46	CBS35	spike	IgG#5-HRP	Plasma	3.8147e-06	12720	9637075	0.00132	1.97417
46	CBS04	spike	IgG#5-HRP	Plasma	3.8147e-06	26440	9637075	0.002744	1.97417
46	CBS37	spike	IgG#5-HRP	Plasma	3.8147e-06	16920	9637075	0.001756	1.97417
46	CBS07	spike	IgG#5-HRP	Plasma	3.8147e-06	23720	9637075	0.002461	1.97417
46	CBS38	spike	IgG#5-HRP	Plasma	3.8147e-06	17640	9637075	0.00183	1.97417
46	CBS12	spike	IgG#5-HRP	Plasma	3.8147e-06	13920	9637075	0.001444	1.97417
46	CBS41	spike	IgG#5-HRP	Plasma	3.8147e-06	73720	9637075	0.00765	1.97417
46	CBS13	spike	IgG#5-HRP	Plasma	3.8147e-06	31680	9637075	0.003287	1.97417
46	CBS44	spike	IgG#5-HRP	Plasma	3.8147e-06	109320	9637075	0.011344	1.97417
46	CBS15	spike	IgG#5-HRP	Plasma	3.8147e-06	34640	9637075	0.003594	1.97417
46	CBS46	spike	IgG#5-HRP	Plasma	3.8147e-06	16320	9637075	0.001693	1.97417
46	CBS16	spike	IgG#5-HRP	Plasma	3.8147e-06	24960	9637075	0.00259	1.97417
46	CBS48	spike	IgG#5-HRP	Plasma	3.8147e-06	14720	9637075	0.001527	1.97417
46	CBS17	spike	IgG#5-HRP	Plasma	3.8147e-06	55360	9637075	0.005744	1.97417
46	CBS49	spike	IgG#5-HRP	Plasma	3.8147e-06	36520	9637075	0.00379	1.97417
46	CBS02	RBD (331–521)	Jackson IgG-HRP	Plasma	3.8147e-06	47280	1210220	0.039067	4.66831
46	CBS35	RBD (331–521)	Jackson IgG-HRP	Plasma	3.8147e-06	26320	1210220	0.021748	4.66831
46	CBS04	RBD (331–521)	Jackson IgG-HRP	Plasma	3.8147e-06	35440	1210220	0.029284	4.66831
46	CBS37	RBD (331–521)	Jackson IgG-HRP	Plasma	3.8147e-06	27400	1210220	0.022641	4.66831
46	CBS07	RBD (331–521)	Jackson IgG-HRP	Plasma	3.8147e-06	42120	1210220	0.034804	4.66831
46	CBS38	RBD (331–521)	Jackson IgG-HRP	Plasma	3.8147e-06	26040	1210220	0.021517	4.66831
46	CBS12	RBD (331–521)	Jackson IgG-HRP	Plasma	3.8147e-06	37520	1210220	0.031003	4.66831
46	CBS41	RBD (331–521)	Jackson IgG-HRP	Plasma	3.8147e-06	28360	1210220	0.023434	4.66831
46	CBS13	RBD (331–521)	Jackson IgG-HRP	Plasma	3.8147e-06	49960	1210220	0.041282	4.66831
46	CBS44	RBD (331–521)	Jackson IgG-HRP	Plasma	3.8147e-06	37240	1210220	0.030771	4.66831
46	CBS15	RBD (331–521)	Jackson IgG-HRP	Plasma	3.8147e-06	48120	1210220	0.039761	4.66831
46	CBS46	RBD (331–521)	Jackson IgG-HRP	Plasma	3.8147e-06	39840	1210220	0.03292	4.66831
46	CBS16	RBD (331–521)	Jackson IgG-HRP	Plasma	3.8147e-06	47480	1210220	0.039233	4.66831
46	CBS48	RBD (331–521)	Jackson IgG-HRP	Plasma	3.8147e-06	45280	1210220	0.037415	4.66831
46	CBS17	RBD (331–521)	Jackson IgG-HRP	Plasma	3.8147e-06	62120	1210220	0.05133	4.66831
46	CBS49	RBD (331–521)	Jackson IgG-HRP	Plasma	3.8147e-06	64440	1210220	0.053247	4.66831
46	CBS02	N	Jackson IgG-HRP	Plasma	3.8147e-06	40880	5980940	0.006835	1.37542
46	CBS35	N	Jackson IgG-HRP	Plasma	3.8147e-06	16720	5980940	0.002796	1.37542
46	CBS04	N	Jackson IgG-HRP	Plasma	3.8147e-06	23480	5980940	0.003926	1.37542
46	CBS37	N	Jackson IgG-HRP	Plasma	3.8147e-06	17080	5980940	0.002856	1.37542
46	CBS07	N	Jackson IgG-HRP	Plasma	3.8147e-06	33520	5980940	0.005604	1.37542
46	CBS38	N	Jackson IgG-HRP	Plasma	3.8147e-06	24080	5980940	0.004026	1.37542
46	CBS12	N	Jackson IgG-HRP	Plasma	3.8147e-06	15280	5980940	0.002555	1.37542
46	CBS41	N	Jackson IgG-HRP	Plasma	3.8147e-06	11880	5980940	0.001986	1.37542
46	CBS13	N	Jackson IgG-HRP	Plasma	3.8147e-06	18680	5980940	0.003123	1.37542
46	CBS44	N	Jackson IgG-HRP	Plasma	3.8147e-06	13360	5980940	0.002234	1.37542
46	CBS15	N	Jackson IgG-HRP	Plasma	3.8147e-06	18000	5980940	0.00301	1.37542
46	CBS46	N	Jackson IgG-HRP	Plasma	3.8147e-06	17600	5980940	0.002943	1.37542
46	CBS16	N	Jackson IgG-HRP	Plasma	3.8147e-06	37120	5980940	0.006206	1.37542
46	CBS48	N	Jackson IgG-HRP	Plasma	3.8147e-06	35280	5980940	0.005899	1.37542
46	CBS17	N	Jackson IgG-HRP	Plasma	3.8147e-06	35120	5980940	0.005872	1.37542
46	CBS49	N	Jackson IgG-HRP	Plasma	3.8147e-06	37440	5980940	0.00626	1.37542
46	CBS02	spike	Jackson IgG-HRP	Plasma	3.8147e-06	26760	3236880	0.008267	2.91208
46	CBS35	spike	Jackson IgG-HRP	Plasma	3.8147e-06	13680	3236880	0.004226	2.91208
46	CBS04	spike	Jackson IgG-HRP	Plasma	3.8147e-06	19280	3236880	0.005956	2.91208
46	CBS37	spike	Jackson IgG-HRP	Plasma	3.8147e-06	11640	3236880	0.003596	2.91208
46	CBS07	spike	Jackson IgG-HRP	Plasma	3.8147e-06	18400	3236880	0.005684	2.91208
46	CBS38	spike	Jackson IgG-HRP	Plasma	3.8147e-06	17480	3236880	0.0054	2.91208
46	CBS12	spike	Jackson IgG-HRP	Plasma	3.8147e-06	10760	3236880	0.003324	2.91208
46	CBS41	spike	Jackson IgG-HRP	Plasma	3.8147e-06	53320	3236880	0.016473	2.91208
46	CBS13	spike	Jackson IgG-HRP	Plasma	3.8147e-06	13760	3236880	0.004251	2.91208
46	CBS44	spike	Jackson IgG-HRP	Plasma	3.8147e-06	9040	3236880	0.002793	2.91208
46	CBS15	spike	Jackson IgG-HRP	Plasma	3.8147e-06	14360	3236880	0.004436	2.91208
46	CBS46	spike	Jackson IgG-HRP	Plasma	3.8147e-06	21840	3236880	0.006747	2.91208
46	CBS16	spike	Jackson IgG-HRP	Plasma	3.8147e-06	33640	3236880	0.010393	2.91208
46	CBS48	spike	Jackson IgG-HRP	Plasma	3.8147e-06	28520	3236880	0.008811	2.91208
46	CBS17	spike	Jackson IgG-HRP	Plasma	3.8147e-06	59320	3236880	0.018326	2.91208
46	CBS49	spike	Jackson IgG-HRP	Plasma	3.8147e-06	31520	3236880	0.009738	2.91208
46	CBS18	N	IgG#5-HRP	Plasma	3.8147e-06	45800	8325660	0.005501	1.6766
46	CBS51	N	IgG#5-HRP	Plasma	3.8147e-06	22320	8325660	0.002681	1.6766
46	CBS19	N	IgG#5-HRP	Plasma	3.8147e-06	37960	8325660	0.004559	1.6766
46	CBS53	N	IgG#5-HRP	Plasma	3.8147e-06	21480	8325660	0.00258	1.6766
46	CBS21	N	IgG#5-HRP	Plasma	3.8147e-06	39000	8325660	0.004684	1.6766
46	CBS54	N	IgG#5-HRP	Plasma	3.8147e-06	23080	8325660	0.002772	1.6766
46	CBS23	N	IgG#5-HRP	Plasma	3.8147e-06	33800	8325660	0.00406	1.6766
46	CBS58	N	IgG#5-HRP	Plasma	3.8147e-06	25520	8325660	0.003065	1.6766
46	CBS24	N	IgG#5-HRP	Plasma	3.8147e-06	33760	8325660	0.004055	1.6766
46	CBS59	N	IgG#5-HRP	Plasma	3.8147e-06	29280	8325660	0.003517	1.6766
46	CBS31	N	IgG#5-HRP	Plasma	3.8147e-06	40480	8325660	0.004862	1.6766
46	CBS62	N	IgG#5-HRP	Plasma	3.8147e-06	37600	8325660	0.004516	1.6766
46	CBS33	N	IgG#5-HRP	Plasma	3.8147e-06	57120	8325660	0.006861	1.6766
46	CBS67	N	IgG#5-HRP	Plasma	3.8147e-06	48760	8325660	0.005857	1.6766
46	CBS34	N	IgG#5-HRP	Plasma	3.8147e-06	65600	8325660	0.007879	1.6766
46	CBS78	N	IgG#5-HRP	Plasma	3.8147e-06	55400	8325660	0.006654	1.6766
46	CBS18	RBD (331–521)	IgG#5-HRP	Plasma	3.8147e-06	41240	8690185	0.004746	2.00246
46	CBS51	RBD (331–521)	IgG#5-HRP	Plasma	3.8147e-06	21040	8690185	0.002421	2.00246
46	CBS19	RBD (331–521)	IgG#5-HRP	Plasma	3.8147e-06	34800	8690185	0.004005	2.00246
46	CBS53	RBD (331–521)	IgG#5-HRP	Plasma	3.8147e-06	24400	8690185	0.002808	2.00246
46	CBS21	RBD (331–521)	IgG#5-HRP	Plasma	3.8147e-06	38280	8690185	0.004405	2.00246
46	CBS54	RBD (331–521)	IgG#5-HRP	Plasma	3.8147e-06	25440	8690185	0.002927	2.00246
46	CBS23	RBD (331–521)	IgG#5-HRP	Plasma	3.8147e-06	36000	8690185	0.004143	2.00246
46	CBS58	RBD (331–521)	IgG#5-HRP	Plasma	3.8147e-06	31920	8690185	0.003673	2.00246
46	CBS24	RBD (331–521)	IgG#5-HRP	Plasma	3.8147e-06	38800	8690185	0.004465	2.00246
46	CBS59	RBD (331–521)	IgG#5-HRP	Plasma	3.8147e-06	31120	8690185	0.003581	2.00246
46	CBS31	RBD (331–521)	IgG#5-HRP	Plasma	3.8147e-06	43320	8690185	0.004985	2.00246
46	CBS62	RBD (331–521)	IgG#5-HRP	Plasma	3.8147e-06	34560	8690185	0.003977	2.00246
46	CBS33	RBD (331–521)	IgG#5-HRP	Plasma	3.8147e-06	56040	8690185	0.006449	2.00246
46	CBS67	RBD (331–521)	IgG#5-HRP	Plasma	3.8147e-06	46960	8690185	0.005404	2.00246
46	CBS34	RBD (331–521)	IgG#5-HRP	Plasma	3.8147e-06	70440	8690185	0.008106	2.00246
46	CBS78	RBD (331–521)	IgG#5-HRP	Plasma	3.8147e-06	62480	8690185	0.00719	2.00246
46	CBS18	spike	IgG#5-HRP	Plasma	3.8147e-06	27200	9637075	0.002822	1.97417
46	CBS51	spike	IgG#5-HRP	Plasma	3.8147e-06	10800	9637075	0.001121	1.97417
46	CBS19	spike	IgG#5-HRP	Plasma	3.8147e-06	31800	9637075	0.0033	1.97417
46	CBS53	spike	IgG#5-HRP	Plasma	3.8147e-06	18160	9637075	0.001884	1.97417
46	CBS21	spike	IgG#5-HRP	Plasma	3.8147e-06	15520	9637075	0.00161	1.97417
46	CBS54	spike	IgG#5-HRP	Plasma	3.8147e-06	11680	9637075	0.001212	1.97417
46	CBS23	spike	IgG#5-HRP	Plasma	3.8147e-06	35400	9637075	0.003673	1.97417
46	CBS58	spike	IgG#5-HRP	Plasma	3.8147e-06	11640	9637075	0.001208	1.97417
46	CBS24	spike	IgG#5-HRP	Plasma	3.8147e-06	17280	9637075	0.001793	1.97417
46	CBS59	spike	IgG#5-HRP	Plasma	3.8147e-06	11960	9637075	0.001241	1.97417
46	CBS31	spike	IgG#5-HRP	Plasma	3.8147e-06	21600	9637075	0.002241	1.97417
46	CBS62	spike	IgG#5-HRP	Plasma	3.8147e-06	15720	9637075	0.001631	1.97417
46	CBS33	spike	IgG#5-HRP	Plasma	3.8147e-06	22160	9637075	0.002299	1.97417
46	CBS67	spike	IgG#5-HRP	Plasma	3.8147e-06	18480	9637075	0.001918	1.97417
46	CBS34	spike	IgG#5-HRP	Plasma	3.8147e-06	29040	9637075	0.003013	1.97417
46	CBS78	spike	IgG#5-HRP	Plasma	3.8147e-06	42320	9637075	0.004391	1.97417
46	CBS18	RBD (331–521)	Jackson IgG-HRP	Plasma	3.8147e-06	51880	1210220	0.042868	4.66831
46	CBS51	RBD (331–521)	Jackson IgG-HRP	Plasma	3.8147e-06	24640	1210220	0.02036	4.66831
46	CBS19	RBD (331–521)	Jackson IgG-HRP	Plasma	3.8147e-06	39200	1210220	0.032391	4.66831
46	CBS53	RBD (331–521)	Jackson IgG-HRP	Plasma	3.8147e-06	25320	1210220	0.020922	4.66831
46	CBS21	RBD (331–521)	Jackson IgG-HRP	Plasma	3.8147e-06	39800	1210220	0.032887	4.66831
46	CBS54	RBD (331–521)	Jackson IgG-HRP	Plasma	3.8147e-06	26120	1210220	0.021583	4.66831
46	CBS23	RBD (331–521)	Jackson IgG-HRP	Plasma	3.8147e-06	40080	1210220	0.033118	4.66831
46	CBS58	RBD (331–521)	Jackson IgG-HRP	Plasma	3.8147e-06	31360	1210220	0.025913	4.66831
46	CBS24	RBD (331–521)	Jackson IgG-HRP	Plasma	3.8147e-06	40920	1210220	0.033812	4.66831
46	CBS59	RBD (331–521)	Jackson IgG-HRP	Plasma	3.8147e-06	34280	1210220	0.028325	4.66831
46	CBS31	RBD (331–521)	Jackson IgG-HRP	Plasma	3.8147e-06	42200	1210220	0.03487	4.66831
46	CBS62	RBD (331–521)	Jackson IgG-HRP	Plasma	3.8147e-06	35960	1210220	0.029714	4.66831
46	CBS33	RBD (331–521)	Jackson IgG-HRP	Plasma	3.8147e-06	51560	1210220	0.042604	4.66831
46	CBS67	RBD (331–521)	Jackson IgG-HRP	Plasma	3.8147e-06	46200	1210220	0.038175	4.66831
46	CBS34	RBD (331–521)	Jackson IgG-HRP	Plasma	3.8147e-06	67760	1210220	0.05599	4.66831
46	CBS78	RBD (331–521)	Jackson IgG-HRP	Plasma	3.8147e-06	57720	1210220	0.047694	4.66831
46	CBS18	N	Jackson IgG-HRP	Plasma	3.8147e-06	34320	5980940	0.005738	1.37542
46	CBS51	N	Jackson IgG-HRP	Plasma	3.8147e-06	15840	5980940	0.002648	1.37542
46	CBS19	N	Jackson IgG-HRP	Plasma	3.8147e-06	28000	5980940	0.004682	1.37542
46	CBS53	N	Jackson IgG-HRP	Plasma	3.8147e-06	15800	5980940	0.002642	1.37542
46	CBS21	N	Jackson IgG-HRP	Plasma	3.8147e-06	33600	5980940	0.005618	1.37542
46	CBS54	N	Jackson IgG-HRP	Plasma	3.8147e-06	21840	5980940	0.003652	1.37542
46	CBS23	N	Jackson IgG-HRP	Plasma	3.8147e-06	27800	5980940	0.004648	1.37542
46	CBS58	N	Jackson IgG-HRP	Plasma	3.8147e-06	12120	5980940	0.002026	1.37542
46	CBS24	N	Jackson IgG-HRP	Plasma	3.8147e-06	23240	5980940	0.003886	1.37542
46	CBS59	N	Jackson IgG-HRP	Plasma	3.8147e-06	14000	5980940	0.002341	1.37542
46	CBS31	N	Jackson IgG-HRP	Plasma	3.8147e-06	32280	5980940	0.005397	1.37542
46	CBS62	N	Jackson IgG-HRP	Plasma	3.8147e-06	16360	5980940	0.002735	1.37542
46	CBS33	N	Jackson IgG-HRP	Plasma	3.8147e-06	41000	5980940	0.006855	1.37542
46	CBS67	N	Jackson IgG-HRP	Plasma	3.8147e-06	32800	5980940	0.005484	1.37542
46	CBS34	N	Jackson IgG-HRP	Plasma	3.8147e-06	44400	5980940	0.007424	1.37542
46	CBS78	N	Jackson IgG-HRP	Plasma	3.8147e-06	32600	5980940	0.005451	1.37542
46	CBS18	spike	Jackson IgG-HRP	Plasma	3.8147e-06	26160	3236880	0.008082	2.91208
46	CBS51	spike	Jackson IgG-HRP	Plasma	3.8147e-06	9520	3236880	0.002941	2.91208
46	CBS19	spike	Jackson IgG-HRP	Plasma	3.8147e-06	13360	3236880	0.004127	2.91208
46	CBS53	spike	Jackson IgG-HRP	Plasma	3.8147e-06	8520	3236880	0.002632	2.91208
46	CBS21	spike	Jackson IgG-HRP	Plasma	3.8147e-06	13360	3236880	0.004127	2.91208
46	CBS54	spike	Jackson IgG-HRP	Plasma	3.8147e-06	8920	3236880	0.002756	2.91208
46	CBS23	spike	Jackson IgG-HRP	Plasma	3.8147e-06	22760	3236880	0.007031	2.91208
46	CBS58	spike	Jackson IgG-HRP	Plasma	3.8147e-06	16120	3236880	0.00498	2.91208
46	CBS24	spike	Jackson IgG-HRP	Plasma	3.8147e-06	15080	3236880	0.004659	2.91208
46	CBS59	spike	Jackson IgG-HRP	Plasma	3.8147e-06	10760	3236880	0.003324	2.91208
46	CBS31	spike	Jackson IgG-HRP	Plasma	3.8147e-06	13640	3236880	0.004214	2.91208
46	CBS62	spike	Jackson IgG-HRP	Plasma	3.8147e-06	11360	3236880	0.00351	2.91208
46	CBS33	spike	Jackson IgG-HRP	Plasma	3.8147e-06	22520	3236880	0.006957	2.91208
46	CBS67	spike	Jackson IgG-HRP	Plasma	3.8147e-06	18800	3236880	0.005808	2.91208
46	CBS34	spike	Jackson IgG-HRP	Plasma	3.8147e-06	28040	3236880	0.008663	2.91208
46	CBS78	spike	Jackson IgG-HRP	Plasma	3.8147e-06	170200	3236880	0.052581	2.91208
46	CBS02	N	IgG#5-HRP	Plasma	9.53674e-07	42760	8325660	0.005136	1.6766
46	CBS35	N	IgG#5-HRP	Plasma	9.53674e-07	22960	8325660	0.002758	1.6766
46	CBS04	N	IgG#5-HRP	Plasma	9.53674e-07	37880	8325660	0.00455	1.6766
46	CBS37	N	IgG#5-HRP	Plasma	9.53674e-07	25000	8325660	0.003003	1.6766
46	CBS07	N	IgG#5-HRP	Plasma	9.53674e-07	37240	8325660	0.004473	1.6766
46	CBS38	N	IgG#5-HRP	Plasma	9.53674e-07	25200	8325660	0.003027	1.6766
46	CBS12	N	IgG#5-HRP	Plasma	9.53674e-07	38480	8325660	0.004622	1.6766
46	CBS41	N	IgG#5-HRP	Plasma	9.53674e-07	26280	8325660	0.003157	1.6766
46	CBS13	N	IgG#5-HRP	Plasma	9.53674e-07	45800	8325660	0.005501	1.6766
46	CBS44	N	IgG#5-HRP	Plasma	9.53674e-07	30760	8325660	0.003695	1.6766
46	CBS15	N	IgG#5-HRP	Plasma	9.53674e-07	43640	8325660	0.005242	1.6766
46	CBS46	N	IgG#5-HRP	Plasma	9.53674e-07	39800	8325660	0.00478	1.6766
46	CBS16	N	IgG#5-HRP	Plasma	9.53674e-07	55040	8325660	0.006611	1.6766
46	CBS48	N	IgG#5-HRP	Plasma	9.53674e-07	46720	8325660	0.005612	1.6766
46	CBS17	N	IgG#5-HRP	Plasma	9.53674e-07	60560	8325660	0.007274	1.6766
46	CBS49	N	IgG#5-HRP	Plasma	9.53674e-07	48720	8325660	0.005852	1.6766
46	CBS02	RBD (331–521)	IgG#5-HRP	Plasma	9.53674e-07	39480	8690185	0.004543	2.00246
46	CBS35	RBD (331–521)	IgG#5-HRP	Plasma	9.53674e-07	22520	8690185	0.002591	2.00246
46	CBS04	RBD (331–521)	IgG#5-HRP	Plasma	9.53674e-07	35480	8690185	0.004083	2.00246
46	CBS37	RBD (331–521)	IgG#5-HRP	Plasma	9.53674e-07	22880	8690185	0.002633	2.00246
46	CBS07	RBD (331–521)	IgG#5-HRP	Plasma	9.53674e-07	37960	8690185	0.004368	2.00246
46	CBS38	RBD (331–521)	IgG#5-HRP	Plasma	9.53674e-07	27600	8690185	0.003176	2.00246
46	CBS12	RBD (331–521)	IgG#5-HRP	Plasma	9.53674e-07	39840	8690185	0.004584	2.00246
46	CBS41	RBD (331–521)	IgG#5-HRP	Plasma	9.53674e-07	112000	8690185	0.012888	2.00246
46	CBS13	RBD (331–521)	IgG#5-HRP	Plasma	9.53674e-07	43920	8690185	0.005054	2.00246
46	CBS44	RBD (331–521)	IgG#5-HRP	Plasma	9.53674e-07	32960	8690185	0.003793	2.00246
46	CBS15	RBD (331–521)	IgG#5-HRP	Plasma	9.53674e-07	54360	8690185	0.006255	2.00246
46	CBS46	RBD (331–521)	IgG#5-HRP	Plasma	9.53674e-07	39240	8690185	0.004515	2.00246
46	CBS16	RBD (331–521)	IgG#5-HRP	Plasma	9.53674e-07	55120	8690185	0.006343	2.00246
46	CBS48	RBD (331–521)	IgG#5-HRP	Plasma	9.53674e-07	46880	8690185	0.005395	2.00246
46	CBS17	RBD (331–521)	IgG#5-HRP	Plasma	9.53674e-07	60960	8690185	0.007015	2.00246
46	CBS49	RBD (331–521)	IgG#5-HRP	Plasma	9.53674e-07	53640	8690185	0.006172	2.00246
46	CBS02	spike	IgG#5-HRP	Plasma	9.53674e-07	33640	9637075	0.003491	1.97417
46	CBS35	spike	IgG#5-HRP	Plasma	9.53674e-07	18880	9637075	0.001959	1.97417
46	CBS04	spike	IgG#5-HRP	Plasma	9.53674e-07	29160	9637075	0.003026	1.97417
46	CBS37	spike	IgG#5-HRP	Plasma	9.53674e-07	17800	9637075	0.001847	1.97417
46	CBS07	spike	IgG#5-HRP	Plasma	9.53674e-07	18120	9637075	0.00188	1.97417
46	CBS38	spike	IgG#5-HRP	Plasma	9.53674e-07	13800	9637075	0.001432	1.97417
46	CBS12	spike	IgG#5-HRP	Plasma	9.53674e-07	23520	9637075	0.002441	1.97417
46	CBS41	spike	IgG#5-HRP	Plasma	9.53674e-07	12360	9637075	0.001283	1.97417
46	CBS13	spike	IgG#5-HRP	Plasma	9.53674e-07	20040	9637075	0.002079	1.97417
46	CBS44	spike	IgG#5-HRP	Plasma	9.53674e-07	13040	9637075	0.001353	1.97417
46	CBS15	spike	IgG#5-HRP	Plasma	9.53674e-07	21640	9637075	0.002245	1.97417
46	CBS46	spike	IgG#5-HRP	Plasma	9.53674e-07	15800	9637075	0.00164	1.97417
46	CBS16	spike	IgG#5-HRP	Plasma	9.53674e-07	42160	9637075	0.004375	1.97417
46	CBS48	spike	IgG#5-HRP	Plasma	9.53674e-07	23920	9637075	0.002482	1.97417
46	CBS17	spike	IgG#5-HRP	Plasma	9.53674e-07	35880	9637075	0.003723	1.97417
46	CBS49	spike	IgG#5-HRP	Plasma	9.53674e-07	21320	9637075	0.002212	1.97417
46	CBS02	RBD (331–521)	Jackson IgG-HRP	Plasma	9.53674e-07	43120	1210220	0.03563	4.66831
46	CBS35	RBD (331–521)	Jackson IgG-HRP	Plasma	9.53674e-07	25480	1210220	0.021054	4.66831
46	CBS04	RBD (331–521)	Jackson IgG-HRP	Plasma	9.53674e-07	37920	1210220	0.031333	4.66831
46	CBS37	RBD (331–521)	Jackson IgG-HRP	Plasma	9.53674e-07	29080	1210220	0.024029	4.66831
46	CBS07	RBD (331–521)	Jackson IgG-HRP	Plasma	9.53674e-07	40040	1210220	0.033085	4.66831
46	CBS38	RBD (331–521)	Jackson IgG-HRP	Plasma	9.53674e-07	26400	1210220	0.021814	4.66831
46	CBS12	RBD (331–521)	Jackson IgG-HRP	Plasma	9.53674e-07	40200	1210220	0.033217	4.66831
46	CBS41	RBD (331–521)	Jackson IgG-HRP	Plasma	9.53674e-07	28600	1210220	0.023632	4.66831
46	CBS13	RBD (331–521)	Jackson IgG-HRP	Plasma	9.53674e-07	41560	1210220	0.034341	4.66831
46	CBS44	RBD (331–521)	Jackson IgG-HRP	Plasma	9.53674e-07	31520	1210220	0.026045	4.66831
46	CBS15	RBD (331–521)	Jackson IgG-HRP	Plasma	9.53674e-07	46880	1210220	0.038737	4.66831
46	CBS46	RBD (331–521)	Jackson IgG-HRP	Plasma	9.53674e-07	36680	1210220	0.030309	4.66831
46	CBS16	RBD (331–521)	Jackson IgG-HRP	Plasma	9.53674e-07	55360	1210220	0.045744	4.66831
46	CBS48	RBD (331–521)	Jackson IgG-HRP	Plasma	9.53674e-07	44520	1210220	0.036787	4.66831
46	CBS17	RBD (331–521)	Jackson IgG-HRP	Plasma	9.53674e-07	71640	1210220	0.059196	4.66831
46	CBS49	RBD (331–521)	Jackson IgG-HRP	Plasma	9.53674e-07	60560	1210220	0.05004	4.66831
46	CBS02	N	Jackson IgG-HRP	Plasma	9.53674e-07	39480	5980940	0.006601	1.37542
46	CBS35	N	Jackson IgG-HRP	Plasma	9.53674e-07	19400	5980940	0.003244	1.37542
46	CBS04	N	Jackson IgG-HRP	Plasma	9.53674e-07	27520	5980940	0.004601	1.37542
46	CBS37	N	Jackson IgG-HRP	Plasma	9.53674e-07	18960	5980940	0.00317	1.37542
46	CBS07	N	Jackson IgG-HRP	Plasma	9.53674e-07	23800	5980940	0.003979	1.37542
46	CBS38	N	Jackson IgG-HRP	Plasma	9.53674e-07	13120	5980940	0.002194	1.37542
46	CBS12	N	Jackson IgG-HRP	Plasma	9.53674e-07	16800	5980940	0.002809	1.37542
46	CBS41	N	Jackson IgG-HRP	Plasma	9.53674e-07	10080	5980940	0.001685	1.37542
46	CBS13	N	Jackson IgG-HRP	Plasma	9.53674e-07	19520	5980940	0.003264	1.37542
46	CBS44	N	Jackson IgG-HRP	Plasma	9.53674e-07	15520	5980940	0.002595	1.37542
46	CBS15	N	Jackson IgG-HRP	Plasma	9.53674e-07	21120	5980940	0.003531	1.37542
46	CBS46	N	Jackson IgG-HRP	Plasma	9.53674e-07	17400	5980940	0.002909	1.37542
46	CBS16	N	Jackson IgG-HRP	Plasma	9.53674e-07	28160	5980940	0.004708	1.37542
46	CBS48	N	Jackson IgG-HRP	Plasma	9.53674e-07	18840	5980940	0.00315	1.37542
46	CBS17	N	Jackson IgG-HRP	Plasma	9.53674e-07	42280	5980940	0.007069	1.37542
46	CBS49	N	Jackson IgG-HRP	Plasma	9.53674e-07	36120	5980940	0.006039	1.37542
46	CBS02	spike	Jackson IgG-HRP	Plasma	9.53674e-07	27480	3236880	0.00849	2.91208
46	CBS35	spike	Jackson IgG-HRP	Plasma	9.53674e-07	14600	3236880	0.004511	2.91208
46	CBS04	spike	Jackson IgG-HRP	Plasma	9.53674e-07	21120	3236880	0.006525	2.91208
46	CBS37	spike	Jackson IgG-HRP	Plasma	9.53674e-07	13680	3236880	0.004226	2.91208
46	CBS07	spike	Jackson IgG-HRP	Plasma	9.53674e-07	15480	3236880	0.004782	2.91208
46	CBS38	spike	Jackson IgG-HRP	Plasma	9.53674e-07	9000	3236880	0.00278	2.91208
46	CBS12	spike	Jackson IgG-HRP	Plasma	9.53674e-07	11280	3236880	0.003485	2.91208
46	CBS41	spike	Jackson IgG-HRP	Plasma	9.53674e-07	8040	3236880	0.002484	2.91208
46	CBS13	spike	Jackson IgG-HRP	Plasma	9.53674e-07	15800	3236880	0.004881	2.91208
46	CBS44	spike	Jackson IgG-HRP	Plasma	9.53674e-07	9880	3236880	0.003052	2.91208
46	CBS15	spike	Jackson IgG-HRP	Plasma	9.53674e-07	16920	3236880	0.005227	2.91208
46	CBS46	spike	Jackson IgG-HRP	Plasma	9.53674e-07	12280	3236880	0.003794	2.91208
46	CBS16	spike	Jackson IgG-HRP	Plasma	9.53674e-07	20680	3236880	0.006389	2.91208
46	CBS48	spike	Jackson IgG-HRP	Plasma	9.53674e-07	14800	3236880	0.004572	2.91208
46	CBS17	spike	Jackson IgG-HRP	Plasma	9.53674e-07	28120	3236880	0.008687	2.91208
46	CBS49	spike	Jackson IgG-HRP	Plasma	9.53674e-07	28480	3236880	0.008799	2.91208
46	CBS18	N	IgG#5-HRP	Plasma	9.53674e-07	47360	8325660	0.005688	1.6766
46	CBS51	N	IgG#5-HRP	Plasma	9.53674e-07	29400	8325660	0.003531	1.6766
46	CBS19	N	IgG#5-HRP	Plasma	9.53674e-07	45640	8325660	0.005482	1.6766
46	CBS53	N	IgG#5-HRP	Plasma	9.53674e-07	31280	8325660	0.003757	1.6766
46	CBS21	N	IgG#5-HRP	Plasma	9.53674e-07	42240	8325660	0.005073	1.6766
46	CBS54	N	IgG#5-HRP	Plasma	9.53674e-07	32840	8325660	0.003944	1.6766
46	CBS23	N	IgG#5-HRP	Plasma	9.53674e-07	42920	8325660	0.005155	1.6766
46	CBS58	N	IgG#5-HRP	Plasma	9.53674e-07	36160	8325660	0.004343	1.6766
46	CBS24	N	IgG#5-HRP	Plasma	9.53674e-07	77840	8325660	0.009349	1.6766
46	CBS59	N	IgG#5-HRP	Plasma	9.53674e-07	69240	8325660	0.008316	1.6766
46	CBS31	N	IgG#5-HRP	Plasma	9.53674e-07	76680	8325660	0.00921	1.6766
46	CBS62	N	IgG#5-HRP	Plasma	9.53674e-07	69200	8325660	0.008312	1.6766
46	CBS33	N	IgG#5-HRP	Plasma	9.53674e-07	64600	8325660	0.007759	1.6766
46	CBS67	N	IgG#5-HRP	Plasma	9.53674e-07	52480	8325660	0.006303	1.6766
46	CBS34	N	IgG#5-HRP	Plasma	9.53674e-07	59120	8325660	0.007101	1.6766
46	CBS78	N	IgG#5-HRP	Plasma	9.53674e-07	55560	8325660	0.006673	1.6766
46	CBS18	RBD (331–521)	IgG#5-HRP	Plasma	9.53674e-07	42600	8690185	0.004902	2.00246
46	CBS51	RBD (331–521)	IgG#5-HRP	Plasma	9.53674e-07	29000	8690185	0.003337	2.00246
46	CBS19	RBD (331–521)	IgG#5-HRP	Plasma	9.53674e-07	39720	8690185	0.004571	2.00246
46	CBS53	RBD (331–521)	IgG#5-HRP	Plasma	9.53674e-07	30240	8690185	0.00348	2.00246
46	CBS21	RBD (331–521)	IgG#5-HRP	Plasma	9.53674e-07	43520	8690185	0.005008	2.00246
46	CBS54	RBD (331–521)	IgG#5-HRP	Plasma	9.53674e-07	34160	8690185	0.003931	2.00246
46	CBS23	RBD (331–521)	IgG#5-HRP	Plasma	9.53674e-07	47240	8690185	0.005436	2.00246
46	CBS58	RBD (331–521)	IgG#5-HRP	Plasma	9.53674e-07	37920	8690185	0.004364	2.00246
46	CBS24	RBD (331–521)	IgG#5-HRP	Plasma	9.53674e-07	76320	8690185	0.008782	2.00246
46	CBS59	RBD (331–521)	IgG#5-HRP	Plasma	9.53674e-07	71200	8690185	0.008193	2.00246
46	CBS31	RBD (331–521)	IgG#5-HRP	Plasma	9.53674e-07	84840	8690185	0.009763	2.00246
46	CBS62	RBD (331–521)	IgG#5-HRP	Plasma	9.53674e-07	70480	8690185	0.00811	2.00246
46	CBS33	RBD (331–521)	IgG#5-HRP	Plasma	9.53674e-07	63240	8690185	0.007277	2.00246
46	CBS67	RBD (331–521)	IgG#5-HRP	Plasma	9.53674e-07	55000	8690185	0.006329	2.00246
46	CBS34	RBD (331–521)	IgG#5-HRP	Plasma	9.53674e-07	67240	8690185	0.007737	2.00246
46	CBS78	RBD (331–521)	IgG#5-HRP	Plasma	9.53674e-07	62400	8690185	0.007181	2.00246
46	CBS18	spike	IgG#5-HRP	Plasma	9.53674e-07	37120	9637075	0.003852	1.97417
46	CBS51	spike	IgG#5-HRP	Plasma	9.53674e-07	19760	9637075	0.00205	1.97417
46	CBS19	spike	IgG#5-HRP	Plasma	9.53674e-07	32600	9637075	0.003383	1.97417
46	CBS53	spike	IgG#5-HRP	Plasma	9.53674e-07	22640	9637075	0.002349	1.97417
46	CBS21	spike	IgG#5-HRP	Plasma	9.53674e-07	18800	9637075	0.001951	1.97417
46	CBS54	spike	IgG#5-HRP	Plasma	9.53674e-07	14960	9637075	0.001552	1.97417
46	CBS23	spike	IgG#5-HRP	Plasma	9.53674e-07	21560	9637075	0.002237	1.97417
46	CBS58	spike	IgG#5-HRP	Plasma	9.53674e-07	15920	9637075	0.001652	1.97417
46	CBS24	spike	IgG#5-HRP	Plasma	9.53674e-07	47840	9637075	0.004964	1.97417
46	CBS59	spike	IgG#5-HRP	Plasma	9.53674e-07	46000	9637075	0.004773	1.97417
46	CBS31	spike	IgG#5-HRP	Plasma	9.53674e-07	50800	9637075	0.005271	1.97417
46	CBS62	spike	IgG#5-HRP	Plasma	9.53674e-07	47920	9637075	0.004972	1.97417
46	CBS33	spike	IgG#5-HRP	Plasma	9.53674e-07	31480	9637075	0.003267	1.97417
46	CBS67	spike	IgG#5-HRP	Plasma	9.53674e-07	26880	9637075	0.002789	1.97417
46	CBS34	spike	IgG#5-HRP	Plasma	9.53674e-07	35440	9637075	0.003677	1.97417
46	CBS78	spike	IgG#5-HRP	Plasma	9.53674e-07	25640	9637075	0.002661	1.97417
46	CBS18	RBD (331–521)	Jackson IgG-HRP	Plasma	9.53674e-07	44560	1210220	0.03682	4.66831
46	CBS51	RBD (331–521)	Jackson IgG-HRP	Plasma	9.53674e-07	29560	1210220	0.024425	4.66831
46	CBS19	RBD (331–521)	Jackson IgG-HRP	Plasma	9.53674e-07	40560	1210220	0.033515	4.66831
46	CBS53	RBD (331–521)	Jackson IgG-HRP	Plasma	9.53674e-07	31680	1210220	0.026177	4.66831
46	CBS21	RBD (331–521)	Jackson IgG-HRP	Plasma	9.53674e-07	42600	1210220	0.0352	4.66831
46	CBS54	RBD (331–521)	Jackson IgG-HRP	Plasma	9.53674e-07	33800	1210220	0.027929	4.66831
46	CBS23	RBD (331–521)	Jackson IgG-HRP	Plasma	9.53674e-07	44520	1210220	0.036787	4.66831
46	CBS58	RBD (331–521)	Jackson IgG-HRP	Plasma	9.53674e-07	38080	1210220	0.031465	4.66831
46	CBS24	RBD (331–521)	Jackson IgG-HRP	Plasma	9.53674e-07	58400	1210220	0.048256	4.66831
46	CBS59	RBD (331–521)	Jackson IgG-HRP	Plasma	9.53674e-07	51120	1210220	0.04224	4.66831
46	CBS31	RBD (331–521)	Jackson IgG-HRP	Plasma	9.53674e-07	63480	1210220	0.052453	4.66831
46	CBS62	RBD (331–521)	Jackson IgG-HRP	Plasma	9.53674e-07	55520	1210220	0.045876	4.66831
46	CBS33	RBD (331–521)	Jackson IgG-HRP	Plasma	9.53674e-07	55040	1210220	0.045479	4.66831
46	CBS67	RBD (331–521)	Jackson IgG-HRP	Plasma	9.53674e-07	48680	1210220	0.040224	4.66831
46	CBS34	RBD (331–521)	Jackson IgG-HRP	Plasma	9.53674e-07	64680	1210220	0.053445	4.66831
46	CBS78	RBD (331–521)	Jackson IgG-HRP	Plasma	9.53674e-07	63040	1210220	0.05209	4.66831
46	CBS18	N	Jackson IgG-HRP	Plasma	9.53674e-07	35920	5980940	0.006006	1.37542
46	CBS51	N	Jackson IgG-HRP	Plasma	9.53674e-07	21880	5980940	0.003658	1.37542
46	CBS19	N	Jackson IgG-HRP	Plasma	9.53674e-07	32520	5980940	0.005437	1.37542
46	CBS53	N	Jackson IgG-HRP	Plasma	9.53674e-07	22960	5980940	0.003839	1.37542
46	CBS21	N	Jackson IgG-HRP	Plasma	9.53674e-07	34280	5980940	0.005732	1.37542
46	CBS54	N	Jackson IgG-HRP	Plasma	9.53674e-07	19360	5980940	0.003237	1.37542
46	CBS23	N	Jackson IgG-HRP	Plasma	9.53674e-07	33720	5980940	0.005638	1.37542
46	CBS58	N	Jackson IgG-HRP	Plasma	9.53674e-07	14760	5980940	0.002468	1.37542
46	CBS24	N	Jackson IgG-HRP	Plasma	9.53674e-07	42360	5980940	0.007082	1.37542
46	CBS59	N	Jackson IgG-HRP	Plasma	9.53674e-07	31320	5980940	0.005237	1.37542
46	CBS31	N	Jackson IgG-HRP	Plasma	9.53674e-07	48920	5980940	0.008179	1.37542
46	CBS62	N	Jackson IgG-HRP	Plasma	9.53674e-07	30960	5980940	0.005176	1.37542
46	CBS33	N	Jackson IgG-HRP	Plasma	9.53674e-07	34480	5980940	0.005765	1.37542
46	CBS67	N	Jackson IgG-HRP	Plasma	9.53674e-07	24360	5980940	0.004073	1.37542
46	CBS34	N	Jackson IgG-HRP	Plasma	9.53674e-07	36760	5980940	0.006146	1.37542
46	CBS78	N	Jackson IgG-HRP	Plasma	9.53674e-07	34240	5980940	0.005725	1.37542
46	CBS18	spike	Jackson IgG-HRP	Plasma	9.53674e-07	29440	3236880	0.009095	2.91208
46	CBS51	spike	Jackson IgG-HRP	Plasma	9.53674e-07	12160	3236880	0.003757	2.91208
46	CBS19	spike	Jackson IgG-HRP	Plasma	9.53674e-07	20480	3236880	0.006327	2.91208
46	CBS53	spike	Jackson IgG-HRP	Plasma	9.53674e-07	10080	3236880	0.003114	2.91208
46	CBS21	spike	Jackson IgG-HRP	Plasma	9.53674e-07	13000	3236880	0.004016	2.91208
46	CBS54	spike	Jackson IgG-HRP	Plasma	9.53674e-07	9960	3236880	0.003077	2.91208
46	CBS23	spike	Jackson IgG-HRP	Plasma	9.53674e-07	18880	3236880	0.005833	2.91208
46	CBS58	spike	Jackson IgG-HRP	Plasma	9.53674e-07	11960	3236880	0.003695	2.91208
46	CBS24	spike	Jackson IgG-HRP	Plasma	9.53674e-07	26480	3236880	0.008181	2.91208
46	CBS59	spike	Jackson IgG-HRP	Plasma	9.53674e-07	28800	3236880	0.008897	2.91208
46	CBS31	spike	Jackson IgG-HRP	Plasma	9.53674e-07	37120	3236880	0.011468	2.91208
46	CBS62	spike	Jackson IgG-HRP	Plasma	9.53674e-07	30400	3236880	0.009392	2.91208
46	CBS33	spike	Jackson IgG-HRP	Plasma	9.53674e-07	21320	3236880	0.006587	2.91208
46	CBS67	spike	Jackson IgG-HRP	Plasma	9.53674e-07	16560	3236880	0.005116	2.91208
46	CBS34	spike	Jackson IgG-HRP	Plasma	9.53674e-07	30960	3236880	0.009565	2.91208
46	CBS78	spike	Jackson IgG-HRP	Plasma	9.53674e-07	32320	3236880	0.009985	2.91208

### Sheet: S8BC
Sheet	S8BC
Description	Negative controls for the three SDs from the mean thresholds and known positive and negative samples for IgM and IgA ROC analysis (raw and processed data)
Test ID	Sample name	Sample ID	Antigen	Detection reagent	Source type	Sample added (µL/well or µg/mL if indicated)	Raw value (CPS)	Reference point (blank-adjusted CPS)	Relative ratio (RR)	Maximum RR of reference curve	Known state
74	CVD01823	A150	N	anti-IgM-HRP	Serum	0.0625	31200360	16666415	1.87205	2.5921	Positive Sample
74	CVD01824	A151	N	anti-IgM-HRP	Serum	0.0625	162640	16666415	0.009759	2.5921	Positive Sample
74	CVD01848	A156	N	anti-IgM-HRP	Serum	0.0625	1720080	16666415	0.103206	2.5921	Positive Sample
74	CVD01885	A163	N	anti-IgM-HRP	Serum	0.0625	400640	16666415	0.024039	2.5921	Positive Sample
74	CVD01913	A164	N	anti-IgM-HRP	Serum	0.0625	473440	16666415	0.028407	2.5921	Positive Sample
74	CVD01941	A169	N	anti-IgM-HRP	Serum	0.0625	3874680	16666415	0.232484	2.5921	Positive Sample
74	CVD01952	A171	N	anti-IgM-HRP	Serum	0.0625	811200	16666415	0.048673	2.5921	Positive Sample
74	CVD01953	A172	N	anti-IgM-HRP	Serum	0.0625	2743680	16666415	0.164623	2.5921	Positive Sample
74	CVD01823	A150	RBD (331-521)	anti-IgM-HRP	Serum	0.0625	1519040	18779656	0.080888	2.46923	Positive Sample
74	CVD01824	A151	RBD (331-521)	anti-IgM-HRP	Serum	0.0625	3859600	18779656	0.20552	2.46923	Positive Sample
74	CVD01848	A156	RBD (331-521)	anti-IgM-HRP	Serum	0.0625	10742320	18779656	0.572019	2.46923	Positive Sample
74	CVD01885	A163	RBD (331-521)	anti-IgM-HRP	Serum	0.0625	11971800	18779656	0.637488	2.46923	Positive Sample
74	CVD01913	A164	RBD (331-521)	anti-IgM-HRP	Serum	0.0625	1938920	18779656	0.103246	2.46923	Positive Sample
74	CVD01941	A169	RBD (331-521)	anti-IgM-HRP	Serum	0.0625	12484280	18779656	0.664777	2.46923	Positive Sample
74	CVD01952	A171	RBD (331-521)	anti-IgM-HRP	Serum	0.0625	4059400	18779656	0.216159	2.46923	Positive Sample
74	CVD01953	A172	RBD (331-521)	anti-IgM-HRP	Serum	0.0625	19212880	18779656	1.02307	2.46923	Positive Sample
74	CVD01823	A150	spike	anti-IgM-HRP	Serum	0.0625	3342240	10468635	0.319262	3.29014	Positive Sample
74	CVD01824	A151	spike	anti-IgM-HRP	Serum	0.0625	5722680	10468635	0.54665	3.29014	Positive Sample
74	CVD01848	A156	spike	anti-IgM-HRP	Serum	0.0625	10154120	10468635	0.969956	3.29014	Positive Sample
74	CVD01885	A163	spike	anti-IgM-HRP	Serum	0.0625	22330800	10468635	2.13312	3.29014	Positive Sample
74	CVD01913	A164	spike	anti-IgM-HRP	Serum	0.0625	1580560	10468635	0.150981	3.29014	Positive Sample
74	CVD01941	A169	spike	anti-IgM-HRP	Serum	0.0625	19191800	10468635	1.83327	3.29014	Positive Sample
74	CVD01952	A171	spike	anti-IgM-HRP	Serum	0.0625	10592080	10468635	1.01179	3.29014	Positive Sample
74	CVD01953	A172	spike	anti-IgM-HRP	Serum	0.0625	22798960	10468635	2.17783	3.29014	Positive Sample
74	CVD01985	A176	N	anti-IgM-HRP	Serum	0.0625	762520	16666415	0.045752	2.5921	Positive Sample
74	CVD02004	A180	N	anti-IgM-HRP	Serum	0.0625	519240	16666415	0.031155	2.5921	Positive Sample
74	CVD02008	A183	N	anti-IgM-HRP	Serum	0.0625	698240	16666415	0.041895	2.5921	Positive Sample
74	CVD02036	A190	N	anti-IgM-HRP	Serum	0.0625	258400	16666415	0.015504	2.5921	Positive Sample
74	CVD02037	A191	N	anti-IgM-HRP	Serum	0.0625	447480	16666415	0.026849	2.5921	Positive Sample
74	CVD02043	A195	N	anti-IgM-HRP	Serum	0.0625	116600	16666415	0.006996	2.5921	Positive Sample
74	CVD02051	A201	N	anti-IgM-HRP	Serum	0.0625	254600	16666415	0.015276	2.5921	Positive Sample
74	CVD02052	A202	N	anti-IgM-HRP	Serum	0.0625	121560	16666415	0.007294	2.5921	Positive Sample
74	CVD01985	A176	RBD (331-521)	anti-IgM-HRP	Serum	0.0625	5323000	18779656	0.283445	2.46923	Positive Sample
74	CVD02004	A180	RBD (331-521)	anti-IgM-HRP	Serum	0.0625	4466800	18779656	0.237853	2.46923	Positive Sample
74	CVD02008	A183	RBD (331-521)	anti-IgM-HRP	Serum	0.0625	12028640	18779656	0.640514	2.46923	Positive Sample
74	CVD02036	A190	RBD (331-521)	anti-IgM-HRP	Serum	0.0625	10153760	18779656	0.540679	2.46923	Positive Sample
74	CVD02037	A191	RBD (331-521)	anti-IgM-HRP	Serum	0.0625	6153760	18779656	0.327682	2.46923	Positive Sample
74	CVD02043	A195	RBD (331-521)	anti-IgM-HRP	Serum	0.0625	2223160	18779656	0.118381	2.46923	Positive Sample
74	CVD02051	A201	RBD (331-521)	anti-IgM-HRP	Serum	0.0625	1308880	18779656	0.069697	2.46923	Positive Sample
74	CVD02052	A202	RBD (331-521)	anti-IgM-HRP	Serum	0.0625	2052920	18779656	0.109316	2.46923	Positive Sample
74	CVD01985	A176	spike	anti-IgM-HRP	Serum	0.0625	10577600	10468635	1.01041	3.29014	Positive Sample
74	CVD02004	A180	spike	anti-IgM-HRP	Serum	0.0625	7317280	10468635	0.698972	3.29014	Positive Sample
74	CVD02008	A183	spike	anti-IgM-HRP	Serum	0.0625	19268600	10468635	1.8406	3.29014	Positive Sample
74	CVD02036	A190	spike	anti-IgM-HRP	Serum	0.0625	13541640	10468635	1.29354	3.29014	Positive Sample
74	CVD02037	A191	spike	anti-IgM-HRP	Serum	0.0625	9312320	10468635	0.889545	3.29014	Positive Sample
74	CVD02043	A195	spike	anti-IgM-HRP	Serum	0.0625	2333680	10468635	0.222921	3.29014	Positive Sample
74	CVD02051	A201	spike	anti-IgM-HRP	Serum	0.0625	8225760	10468635	0.785753	3.29014	Positive Sample
74	CVD02052	A202	spike	anti-IgM-HRP	Serum	0.0625	3422280	10468635	0.326908	3.29014	Positive Sample
74	CVD02053	A203	N	anti-IgM-HRP	Serum	0.0625	1527280	16666415	0.091638	2.5921	Positive Sample
74	CVD02054	A204	N	anti-IgM-HRP	Serum	0.0625	244280	16666415	0.014657	2.5921	Positive Sample
74	CVD02063	A208	N	anti-IgM-HRP	Serum	0.0625	2954360	16666415	0.177264	2.5921	Positive Sample
74	CVD02068	A212	N	anti-IgM-HRP	Serum	0.0625	589240	16666415	0.035355	2.5921	Positive Sample
74	CVD02086	A221	N	anti-IgM-HRP	Serum	0.0625	778880	16666415	0.046734	2.5921	Positive Sample
74	CVD02087	A222	N	anti-IgM-HRP	Serum	0.0625	3431080	16666415	0.205868	2.5921	Positive Sample
74	CVD02093	A225	N	anti-IgM-HRP	Serum	0.0625	260040	16666415	0.015603	2.5921	Positive Sample
74	CVD02127	A241	N	anti-IgM-HRP	Serum	0.0625	296120	16666415	0.017767	2.5921	Positive Sample
74	CVD02053	A203	RBD (331-521)	anti-IgM-HRP	Serum	0.0625	15228320	18779656	0.810895	2.46923	Positive Sample
74	CVD02054	A204	RBD (331-521)	anti-IgM-HRP	Serum	0.0625	400680	18779656	0.021336	2.46923	Positive Sample
74	CVD02063	A208	RBD (331-521)	anti-IgM-HRP	Serum	0.0625	29074800	18779656	1.54821	2.46923	Positive Sample
74	CVD02068	A212	RBD (331-521)	anti-IgM-HRP	Serum	0.0625	1898960	18779656	0.101118	2.46923	Positive Sample
74	CVD02086	A221	RBD (331-521)	anti-IgM-HRP	Serum	0.0625	913320	18779656	0.048633	2.46923	Positive Sample
74	CVD02087	A222	RBD (331-521)	anti-IgM-HRP	Serum	0.0625	27178680	18779656	1.44724	2.46923	Positive Sample
74	CVD02093	A225	RBD (331-521)	anti-IgM-HRP	Serum	0.0625	3570880	18779656	0.190146	2.46923	Positive Sample
74	CVD02127	A241	RBD (331-521)	anti-IgM-HRP	Serum	0.0625	2468760	18779656	0.131459	2.46923	Positive Sample
74	CVD02053	A203	spike	anti-IgM-HRP	Serum	0.0625	13627120	10468635	1.30171	3.29014	Positive Sample
74	CVD02054	A204	spike	anti-IgM-HRP	Serum	0.0625	1523680	10468635	0.145547	3.29014	Positive Sample
74	CVD02063	A208	spike	anti-IgM-HRP	Serum	0.0625	37799720	10468635	3.61076	3.29014	Positive Sample
74	CVD02068	A212	spike	anti-IgM-HRP	Serum	0.0625	4209000	10468635	0.402058	3.29014	Positive Sample
74	CVD02086	A221	spike	anti-IgM-HRP	Serum	0.0625	7018360	10468635	0.670418	3.29014	Positive Sample
74	CVD02087	A222	spike	anti-IgM-HRP	Serum	0.0625	26115160	10468635	2.49461	3.29014	Positive Sample
74	CVD02093	A225	spike	anti-IgM-HRP	Serum	0.0625	7822240	10468635	0.747207	3.29014	Positive Sample
74	CVD02127	A241	spike	anti-IgM-HRP	Serum	0.0625	6498320	10468635	0.620742	3.29014	Positive Sample
74	CVD02134	A243	N	anti-IgM-HRP	Serum	0.0625	419920	16666415	0.025196	2.5921	Positive Sample
74	CVD02135	A244	N	anti-IgM-HRP	Serum	0.0625	173120	16666415	0.010387	2.5921	Positive Sample
74	CVD02169	A260	N	anti-IgM-HRP	Serum	0.0625	148880	16666415	0.008933	2.5921	Positive Sample
74	CVD02205	A281	N	anti-IgM-HRP	Serum	0.0625	23253280	16666415	1.39522	2.5921	Positive Sample
74	CVD02331	A342	N	anti-IgM-HRP	Serum	0.0625	359800	16666415	0.021588	2.5921	Positive Sample
74	CVD02359	A352	N	anti-IgM-HRP	Serum	0.0625	3649320	16666415	0.218963	2.5921	Positive Sample
74	CVD02360	A353	N	anti-IgM-HRP	Serum	0.0625	231360	16666415	0.013882	2.5921	Positive Sample
74	CVD02361	A354	N	anti-IgM-HRP	Serum	0.0625	768960	16666415	0.046138	2.5921	Positive Sample
74	CVD02134	A243	RBD (331-521)	anti-IgM-HRP	Serum	0.0625	14956040	18779656	0.796396	2.46923	Positive Sample
74	CVD02135	A244	RBD (331-521)	anti-IgM-HRP	Serum	0.0625	200600	18779656	0.010682	2.46923	Positive Sample
74	CVD02169	A260	RBD (331-521)	anti-IgM-HRP	Serum	0.0625	3302160	18779656	0.175837	2.46923	Positive Sample
74	CVD02205	A281	RBD (331-521)	anti-IgM-HRP	Serum	0.0625	20080360	18779656	1.06926	2.46923	Positive Sample
74	CVD02331	A342	RBD (331-521)	anti-IgM-HRP	Serum	0.0625	1422880	18779656	0.075767	2.46923	Positive Sample
74	CVD02359	A352	RBD (331-521)	anti-IgM-HRP	Serum	0.0625	26390840	18779656	1.40529	2.46923	Positive Sample
74	CVD02360	A353	RBD (331-521)	anti-IgM-HRP	Serum	0.0625	15523080	18779656	0.82659	2.46923	Positive Sample
74	CVD02361	A354	RBD (331-521)	anti-IgM-HRP	Serum	0.0625	8489640	18779656	0.452066	2.46923	Positive Sample
74	CVD02134	A243	spike	anti-IgM-HRP	Serum	0.0625	23808840	10468635	2.2743	3.29014	Positive Sample
74	CVD02135	A244	spike	anti-IgM-HRP	Serum	0.0625	1802440	10468635	0.172175	3.29014	Positive Sample
74	CVD02169	A260	spike	anti-IgM-HRP	Serum	0.0625	4979680	10468635	0.475676	3.29014	Positive Sample
74	CVD02205	A281	spike	anti-IgM-HRP	Serum	0.0625	29684480	10468635	2.83556	3.29014	Positive Sample
74	CVD02331	A342	spike	anti-IgM-HRP	Serum	0.0625	4920280	10468635	0.470002	3.29014	Positive Sample
74	CVD02359	A352	spike	anti-IgM-HRP	Serum	0.0625	27266520	10468635	2.60459	3.29014	Positive Sample
74	CVD02360	A353	spike	anti-IgM-HRP	Serum	0.0625	16337000	10468635	1.56057	3.29014	Positive Sample
74	CVD02361	A354	spike	anti-IgM-HRP	Serum	0.0625	9533440	10468635	0.910667	3.29014	Positive Sample
74	CVD02375	A362	N	anti-IgM-HRP	Serum	0.0625	2770080	16666415	0.166207	2.5921	Positive Sample
74	CVD02437	A391	N	anti-IgM-HRP	Serum	0.0625	1318920	16666415	0.079136	2.5921	Positive Sample
74	CVD02508	A427	N	anti-IgM-HRP	Serum	0.0625	461960	16666415	0.027718	2.5921	Positive Sample
74	CVD02524	A435	N	anti-IgM-HRP	Serum	0.0625	888400	16666415	0.053305	2.5921	Positive Sample
74	CVD02533	A440	N	anti-IgM-HRP	Serum	0.0625	315080	16666415	0.018905	2.5921	Positive Sample
74	CVD02640	A491	N	anti-IgM-HRP	Serum	0.0625	296840	16666415	0.017811	2.5921	Positive Sample
74	CVD02663	A503	N	anti-IgM-HRP	Serum	0.0625	593480	16666415	0.035609	2.5921	Positive Sample
74	CVD02671	A507	N	anti-IgM-HRP	Serum	0.0625	382080	16666415	0.022925	2.5921	Positive Sample
74	CVD02375	A362	RBD (331-521)	anti-IgM-HRP	Serum	0.0625	31869320	18779656	1.69701	2.46923	Positive Sample
74	CVD02437	A391	RBD (331-521)	anti-IgM-HRP	Serum	0.0625	5401560	18779656	0.287628	2.46923	Positive Sample
74	CVD02508	A427	RBD (331-521)	anti-IgM-HRP	Serum	0.0625	21081600	18779656	1.12258	2.46923	Positive Sample
74	CVD02524	A435	RBD (331-521)	anti-IgM-HRP	Serum	0.0625	20762560	18779656	1.10559	2.46923	Positive Sample
74	CVD02533	A440	RBD (331-521)	anti-IgM-HRP	Serum	0.0625	15260440	18779656	0.812605	2.46923	Positive Sample
74	CVD02640	A491	RBD (331-521)	anti-IgM-HRP	Serum	0.0625	3462200	18779656	0.184359	2.46923	Positive Sample
74	CVD02663	A503	RBD (331-521)	anti-IgM-HRP	Serum	0.0625	12525120	18779656	0.666952	2.46923	Positive Sample
74	CVD02671	A507	RBD (331-521)	anti-IgM-HRP	Serum	0.0625	16349480	18779656	0.870595	2.46923	Positive Sample
74	CVD02375	A362	spike	anti-IgM-HRP	Serum	0.0625	27577800	10468635	2.63433	3.29014	Positive Sample
74	CVD02437	A391	spike	anti-IgM-HRP	Serum	0.0625	6297760	10468635	0.601584	3.29014	Positive Sample
74	CVD02508	A427	spike	anti-IgM-HRP	Serum	0.0625	21233880	10468635	2.02833	3.29014	Positive Sample
74	CVD02524	A435	spike	anti-IgM-HRP	Serum	0.0625	28791520	10468635	2.75026	3.29014	Positive Sample
74	CVD02533	A440	spike	anti-IgM-HRP	Serum	0.0625	20105080	10468635	1.92051	3.29014	Positive Sample
74	CVD02640	A491	spike	anti-IgM-HRP	Serum	0.0625	5584680	10468635	0.533468	3.29014	Positive Sample
74	CVD02663	A503	spike	anti-IgM-HRP	Serum	0.0625	23215760	10468635	2.21765	3.29014	Positive Sample
74	CVD02671	A507	spike	anti-IgM-HRP	Serum	0.0625	19108840	10468635	1.82534	3.29014	Positive Sample
74	CVD00516	A30	N	anti-IgM-HRP	Serum	0.0625	1420040	16666415	0.085204	2.5921	Positive Sample
74	CVD00764	A40	N	anti-IgM-HRP	Serum	0.0625	505080	16666415	0.030305	2.5921	Positive Sample
74	CVD00843	A44	N	anti-IgM-HRP	Serum	0.0625	19773120	16666415	1.1864	2.5921	Positive Sample
74	CVD00865	A50	N	anti-IgM-HRP	Serum	0.0625	536160	16666415	0.03217	2.5921	Positive Sample
74	CVD00516	A30	RBD (331-521)	anti-IgM-HRP	Serum	0.0625	1717600	18779656	0.091461	2.46923	Positive Sample
74	CVD00764	A40	RBD (331-521)	anti-IgM-HRP	Serum	0.0625	23912080	18779656	1.2733	2.46923	Positive Sample
74	CVD00843	A44	RBD (331-521)	anti-IgM-HRP	Serum	0.0625	24190200	18779656	1.28811	2.46923	Positive Sample
74	CVD00865	A50	RBD (331-521)	anti-IgM-HRP	Serum	0.0625	595680	18779656	0.031719	2.46923	Positive Sample
74	CVD00516	A30	spike	anti-IgM-HRP	Serum	0.0625	3700160	10468635	0.353452	3.29014	Positive Sample
74	CVD00764	A40	spike	anti-IgM-HRP	Serum	0.0625	23713880	10468635	2.26523	3.29014	Positive Sample
74	CVD00843	A44	spike	anti-IgM-HRP	Serum	0.0625	27981480	10468635	2.67289	3.29014	Positive Sample
74	CVD00865	A50	spike	anti-IgM-HRP	Serum	0.0625	1095760	10468635	0.104671	3.29014	Positive Sample
74	CVD00868	A51	N	anti-IgM-HRP	Serum	0.0625	504160	16666415	0.03025	2.5921	Positive Sample
74	CVD00948	A55	N	anti-IgM-HRP	Serum	0.0625	6757480	16666415	0.405455	2.5921	Positive Sample
74	CVD00979	A57	N	anti-IgM-HRP	Serum	0.0625	701960	16666415	0.042118	2.5921	Positive Sample
74	CVD01023	A61	N	anti-IgM-HRP	Serum	0.0625	634200	16666415	0.038053	2.5921	Positive Sample
74	CVD01118	A70	N	anti-IgM-HRP	Serum	0.0625	3777240	16666415	0.226638	2.5921	Positive Sample
74	CVD01124	A72	N	anti-IgM-HRP	Serum	0.0625	332520	16666415	0.019952	2.5921	Positive Sample
74	CVD01182	A76	N	anti-IgM-HRP	Serum	0.0625	737840	16666415	0.044271	2.5921	Positive Sample
74	CVD01240	A82	N	anti-IgM-HRP	Serum	0.0625	19030920	16666415	1.14187	2.5921	Positive Sample
74	CVD00868	A51	RBD (331-521)	anti-IgM-HRP	Serum	0.0625	580400	18779656	0.030906	2.46923	Positive Sample
74	CVD00948	A55	RBD (331-521)	anti-IgM-HRP	Serum	0.0625	18135200	18779656	0.965683	2.46923	Positive Sample
74	CVD00979	A57	RBD (331-521)	anti-IgM-HRP	Serum	0.0625	4413600	18779656	0.23502	2.46923	Positive Sample
74	CVD01023	A61	RBD (331-521)	anti-IgM-HRP	Serum	0.0625	5648200	18779656	0.300762	2.46923	Positive Sample
74	CVD01118	A70	RBD (331-521)	anti-IgM-HRP	Serum	0.0625	13502240	18779656	0.718982	2.46923	Positive Sample
74	CVD01124	A72	RBD (331-521)	anti-IgM-HRP	Serum	0.0625	1192560	18779656	0.063503	2.46923	Positive Sample
74	CVD01182	A76	RBD (331-521)	anti-IgM-HRP	Serum	0.0625	15011800	18779656	0.799365	2.46923	Positive Sample
74	CVD01240	A82	RBD (331-521)	anti-IgM-HRP	Serum	0.0625	8016920	18779656	0.426894	2.46923	Positive Sample
74	CVD00868	A51	spike	anti-IgM-HRP	Serum	0.0625	1252520	10468635	0.119645	3.29014	Positive Sample
74	CVD00948	A55	spike	anti-IgM-HRP	Serum	0.0625	22084360	10468635	2.10957	3.29014	Positive Sample
74	CVD00979	A57	spike	anti-IgM-HRP	Serum	0.0625	8001480	10468635	0.764329	3.29014	Positive Sample
74	CVD01023	A61	spike	anti-IgM-HRP	Serum	0.0625	12144480	10468635	1.16008	3.29014	Positive Sample
74	CVD01118	A70	spike	anti-IgM-HRP	Serum	0.0625	19206360	10468635	1.83466	3.29014	Positive Sample
74	CVD01124	A72	spike	anti-IgM-HRP	Serum	0.0625	4363920	10468635	0.416857	3.29014	Positive Sample
74	CVD01182	A76	spike	anti-IgM-HRP	Serum	0.0625	15938600	10468635	1.52251	3.29014	Positive Sample
74	CVD01240	A82	spike	anti-IgM-HRP	Serum	0.0625	26748800	10468635	2.55514	3.29014	Positive Sample
74	CVD01431	A99	N	anti-IgM-HRP	Serum	0.0625	7830080	16666415	0.469812	2.5921	Positive Sample
74	CVD01487	A105	N	anti-IgM-HRP	Serum	0.0625	126920	16666415	0.007615	2.5921	Positive Sample
74	CVD01546	A109	N	anti-IgM-HRP	Serum	0.0625	603320	16666415	0.0362	2.5921	Positive Sample
74	CVD01556	A110	N	anti-IgM-HRP	Serum	0.0625	1286040	16666415	0.077164	2.5921	Positive Sample
74	CVD01565	A113	N	anti-IgM-HRP	Serum	0.0625	1275640	16666415	0.07654	2.5921	Positive Sample
74	CVD01620	A120	N	anti-IgM-HRP	Serum	0.0625	1190240	16666415	0.071415	2.5921	Positive Sample
74	CVD01639	A122	N	anti-IgM-HRP	Serum	0.0625	1739360	16666415	0.104363	2.5921	Positive Sample
74	CVD01645	A125	N	anti-IgM-HRP	Serum	0.0625	290120	16666415	0.017407	2.5921	Positive Sample
74	CVD01431	A99	RBD (331-521)	anti-IgM-HRP	Serum	0.0625	6658520	18779656	0.35456	2.46923	Positive Sample
74	CVD01487	A105	RBD (331-521)	anti-IgM-HRP	Serum	0.0625	152160	18779656	0.008102	2.46923	Positive Sample
74	CVD01546	A109	RBD (331-521)	anti-IgM-HRP	Serum	0.0625	8252720	18779656	0.43945	2.46923	Positive Sample
74	CVD01556	A110	RBD (331-521)	anti-IgM-HRP	Serum	0.0625	31185480	18779656	1.6606	2.46923	Positive Sample
74	CVD01565	A113	RBD (331-521)	anti-IgM-HRP	Serum	0.0625	14309080	18779656	0.761946	2.46923	Positive Sample
74	CVD01620	A120	RBD (331-521)	anti-IgM-HRP	Serum	0.0625	7452960	18779656	0.396864	2.46923	Positive Sample
74	CVD01639	A122	RBD (331-521)	anti-IgM-HRP	Serum	0.0625	31647360	18779656	1.68519	2.46923	Positive Sample
74	CVD01645	A125	RBD (331-521)	anti-IgM-HRP	Serum	0.0625	4377600	18779656	0.233103	2.46923	Positive Sample
74	CVD01431	A99	spike	anti-IgM-HRP	Serum	0.0625	12503640	10468635	1.19439	3.29014	Positive Sample
74	CVD01487	A105	spike	anti-IgM-HRP	Serum	0.0625	156440	10468635	0.014944	3.29014	Positive Sample
74	CVD01546	A109	spike	anti-IgM-HRP	Serum	0.0625	15684760	10468635	1.49826	3.29014	Positive Sample
74	CVD01556	A110	spike	anti-IgM-HRP	Serum	0.0625	32523960	10468635	3.1068	3.29014	Positive Sample
74	CVD01565	A113	spike	anti-IgM-HRP	Serum	0.0625	12574800	10468635	1.20119	3.29014	Positive Sample
74	CVD01620	A120	spike	anti-IgM-HRP	Serum	0.0625	9682720	10468635	0.924927	3.29014	Positive Sample
74	CVD01639	A122	spike	anti-IgM-HRP	Serum	0.0625	31166760	10468635	2.97716	3.29014	Positive Sample
74	CVD01645	A125	spike	anti-IgM-HRP	Serum	0.0625	6621120	10468635	0.632472	3.29014	Positive Sample
74	RB-37758	N41	N	anti-IgM-HRP	Plasma	0.0625	623360	16666415	0.037402	2.5921	Negative Sample
74	RB-37761	N42	N	anti-IgM-HRP	Plasma	0.0625	537680	16666415	0.032261	2.5921	Negative Sample
74	RB-37770	N43	N	anti-IgM-HRP	Plasma	0.0625	257760	16666415	0.015466	2.5921	Negative Sample
74	RB-37779	N44	N	anti-IgM-HRP	Plasma	0.0625	267840	16666415	0.016071	2.5921	Negative Sample
74	RB-37787	N45	N	anti-IgM-HRP	Plasma	0.0625	208320	16666415	0.012499	2.5921	Negative Sample
74	RB-37766	N46	N	anti-IgM-HRP	Plasma	0.0625	122240	16666415	0.007335	2.5921	Negative Sample
74	RB-37775	N47	N	anti-IgM-HRP	Plasma	0.0625	305000	16666415	0.0183	2.5921	Negative Sample
74	RB-37784	N48	N	anti-IgM-HRP	Plasma	0.0625	278200	16666415	0.016692	2.5921	Negative Sample
74	RB-37758	N41	RBD (331-521)	anti-IgM-HRP	Plasma	0.0625	365280	18779656	0.019451	2.46923	Negative Sample
74	RB-37761	N42	RBD (331-521)	anti-IgM-HRP	Plasma	0.0625	393880	18779656	0.020974	2.46923	Negative Sample
74	RB-37770	N43	RBD (331-521)	anti-IgM-HRP	Plasma	0.0625	304360	18779656	0.016207	2.46923	Negative Sample
74	RB-37779	N44	RBD (331-521)	anti-IgM-HRP	Plasma	0.0625	211440	18779656	0.011259	2.46923	Negative Sample
74	RB-37787	N45	RBD (331-521)	anti-IgM-HRP	Plasma	0.0625	258800	18779656	0.013781	2.46923	Negative Sample
74	RB-37766	N46	RBD (331-521)	anti-IgM-HRP	Plasma	0.0625	135120	18779656	0.007195	2.46923	Negative Sample
74	RB-37775	N47	RBD (331-521)	anti-IgM-HRP	Plasma	0.0625	1373920	18779656	0.07316	2.46923	Negative Sample
74	RB-37784	N48	RBD (331-521)	anti-IgM-HRP	Plasma	0.0625	624000	18779656	0.033227	2.46923	Negative Sample
74	RB-37758	N41	spike	anti-IgM-HRP	Plasma	0.0625	1316680	10468635	0.125774	3.29014	Negative Sample
74	RB-37761	N42	spike	anti-IgM-HRP	Plasma	0.0625	3503400	10468635	0.334657	3.29014	Negative Sample
74	RB-37770	N43	spike	anti-IgM-HRP	Plasma	0.0625	1633960	10468635	0.156081	3.29014	Negative Sample
74	RB-37779	N44	spike	anti-IgM-HRP	Plasma	0.0625	331840	10468635	0.031698	3.29014	Negative Sample
74	RB-37787	N45	spike	anti-IgM-HRP	Plasma	0.0625	452040	10468635	0.04318	3.29014	Negative Sample
74	RB-37766	N46	spike	anti-IgM-HRP	Plasma	0.0625	216720	10468635	0.020702	3.29014	Negative Sample
74	RB-37775	N47	spike	anti-IgM-HRP	Plasma	0.0625	997600	10468635	0.095294	3.29014	Negative Sample
74	RB-37784	N48	spike	anti-IgM-HRP	Plasma	0.0625	1442560	10468635	0.137798	3.29014	Negative Sample
74	RB-37792	N49	N	anti-IgM-HRP	Plasma	0.0625	1061880	16666415	0.063714	2.5921	Negative Sample
74	RB-37762	N50	N	anti-IgM-HRP	Plasma	0.0625	133480	16666415	0.008009	2.5921	Negative Sample
74	RB-37771	N51	N	anti-IgM-HRP	Plasma	0.0625	181920	16666415	0.010915	2.5921	Negative Sample
74	RB-37780	N52	N	anti-IgM-HRP	Plasma	0.0625	365680	16666415	0.021941	2.5921	Negative Sample
74	RB-37789	N53	N	anti-IgM-HRP	Plasma	0.0625	140720	16666415	0.008443	2.5921	Negative Sample
74	RB-37767	N54	N	anti-IgM-HRP	Plasma	0.0625	176560	16666415	0.010594	2.5921	Negative Sample
74	RB-37778	N55	N	anti-IgM-HRP	Plasma	0.0625	48880	16666415	0.002933	2.5921	Negative Sample
74	RB-37785	N56	N	anti-IgM-HRP	Plasma	0.0625	346920	16666415	0.020816	2.5921	Negative Sample
74	RB-37792	N49	RBD (331-521)	anti-IgM-HRP	Plasma	0.0625	603160	18779656	0.032118	2.46923	Negative Sample
74	RB-37762	N50	RBD (331-521)	anti-IgM-HRP	Plasma	0.0625	112000	18779656	0.005964	2.46923	Negative Sample
74	RB-37771	N51	RBD (331-521)	anti-IgM-HRP	Plasma	0.0625	201760	18779656	0.010744	2.46923	Negative Sample
74	RB-37780	N52	RBD (331-521)	anti-IgM-HRP	Plasma	0.0625	351440	18779656	0.018714	2.46923	Negative Sample
74	RB-37789	N53	RBD (331-521)	anti-IgM-HRP	Plasma	0.0625	220840	18779656	0.01176	2.46923	Negative Sample
74	RB-37767	N54	RBD (331-521)	anti-IgM-HRP	Plasma	0.0625	170360	18779656	0.009072	2.46923	Negative Sample
74	RB-37778	N55	RBD (331-521)	anti-IgM-HRP	Plasma	0.0625	62640	18779656	0.003336	2.46923	Negative Sample
74	RB-37785	N56	RBD (331-521)	anti-IgM-HRP	Plasma	0.0625	299800	18779656	0.015964	2.46923	Negative Sample
74	RB-37792	N49	spike	anti-IgM-HRP	Plasma	0.0625	3329960	10468635	0.318089	3.29014	Negative Sample
74	RB-37762	N50	spike	anti-IgM-HRP	Plasma	0.0625	319680	10468635	0.030537	3.29014	Negative Sample
74	RB-37771	N51	spike	anti-IgM-HRP	Plasma	0.0625	797320	10468635	0.076163	3.29014	Negative Sample
74	RB-37780	N52	spike	anti-IgM-HRP	Plasma	0.0625	2594680	10468635	0.247853	3.29014	Negative Sample
74	RB-37789	N53	spike	anti-IgM-HRP	Plasma	0.0625	312200	10468635	0.029822	3.29014	Negative Sample
74	RB-37767	N54	spike	anti-IgM-HRP	Plasma	0.0625	2790200	10468635	0.266529	3.29014	Negative Sample
74	RB-37778	N55	spike	anti-IgM-HRP	Plasma	0.0625	122960	10468635	0.011746	3.29014	Negative Sample
74	RB-37785	N56	spike	anti-IgM-HRP	Plasma	0.0625	1709040	10468635	0.163253	3.29014	Negative Sample
74	RB-37794	N57	N	anti-IgM-HRP	Plasma	0.0625	841280	16666415	0.050478	2.5921	Negative Sample
74	RB-37764	N58	N	anti-IgM-HRP	Plasma	0.0625	477320	16666415	0.02864	2.5921	Negative Sample
74	RB-37772	N59	N	anti-IgM-HRP	Plasma	0.0625	1317840	16666415	0.079072	2.5921	Negative Sample
74	RB-37781	N60	N	anti-IgM-HRP	Plasma	0.0625	99560	16666415	0.005974	2.5921	Negative Sample
74	RB-37790	N61	N	anti-IgM-HRP	Plasma	0.0625	166440	16666415	0.009987	2.5921	Negative Sample
74	RB-37769	N62	N	anti-IgM-HRP	Plasma	0.0625	182520	16666415	0.010951	2.5921	Negative Sample
74	RB-37777	N63	N	anti-IgM-HRP	Plasma	0.0625	115880	16666415	0.006953	2.5921	Negative Sample
74	RB-37788	N64	N	anti-IgM-HRP	Plasma	0.0625	233520	16666415	0.014011	2.5921	Negative Sample
74	RB-37794	N57	RBD (331-521)	anti-IgM-HRP	Plasma	0.0625	369240	18779656	0.019662	2.46923	Negative Sample
74	RB-37764	N58	RBD (331-521)	anti-IgM-HRP	Plasma	0.0625	1570080	18779656	0.083605	2.46923	Negative Sample
74	RB-37772	N59	RBD (331-521)	anti-IgM-HRP	Plasma	0.0625	329960	18779656	0.01757	2.46923	Negative Sample
74	RB-37781	N60	RBD (331-521)	anti-IgM-HRP	Plasma	0.0625	913240	18779656	0.048629	2.46923	Negative Sample
74	RB-37790	N61	RBD (331-521)	anti-IgM-HRP	Plasma	0.0625	1534000	18779656	0.081684	2.46923	Negative Sample
74	RB-37769	N62	RBD (331-521)	anti-IgM-HRP	Plasma	0.0625	197760	18779656	0.010531	2.46923	Negative Sample
74	RB-37777	N63	RBD (331-521)	anti-IgM-HRP	Plasma	0.0625	227960	18779656	0.012139	2.46923	Negative Sample
74	RB-37788	N64	RBD (331-521)	anti-IgM-HRP	Plasma	0.0625	241000	18779656	0.012833	2.46923	Negative Sample
74	RB-37794	N57	spike	anti-IgM-HRP	Plasma	0.0625	1260160	10468635	0.120375	3.29014	Negative Sample
74	RB-37764	N58	spike	anti-IgM-HRP	Plasma	0.0625	740560	10468635	0.070741	3.29014	Negative Sample
74	RB-37772	N59	spike	anti-IgM-HRP	Plasma	0.0625	506480	10468635	0.048381	3.29014	Negative Sample
74	RB-37781	N60	spike	anti-IgM-HRP	Plasma	0.0625	520480	10468635	0.049718	3.29014	Negative Sample
74	RB-37790	N61	spike	anti-IgM-HRP	Plasma	0.0625	475200	10468635	0.045393	3.29014	Negative Sample
74	RB-37769	N62	spike	anti-IgM-HRP	Plasma	0.0625	912760	10468635	0.08719	3.29014	Negative Sample
74	RB-37777	N63	spike	anti-IgM-HRP	Plasma	0.0625	1153680	10468635	0.110203	3.29014	Negative Sample
74	RB-37788	N64	spike	anti-IgM-HRP	Plasma	0.0625	754520	10468635	0.072074	3.29014	Negative Sample
74	RB-37795	N65	N	anti-IgM-HRP	Plasma	0.0625	505000	16666415	0.0303	2.5921	Negative Sample
74	RB-37765	N66	N	anti-IgM-HRP	Plasma	0.0625	383840	16666415	0.023031	2.5921	Negative Sample
74	RB-37774	N67	N	anti-IgM-HRP	Plasma	0.0625	226840	16666415	0.013611	2.5921	Negative Sample
74	RB-37783	N68	N	anti-IgM-HRP	Plasma	0.0625	85560	16666415	0.005134	2.5921	Negative Sample
74	RB-37791	N69	N	anti-IgM-HRP	Plasma	0.0625	522800	16666415	0.031368	2.5921	Negative Sample
74	RB-37768	N70	N	anti-IgM-HRP	Plasma	0.0625	200600	16666415	0.012036	2.5921	Negative Sample
74	RB-37776	N71	N	anti-IgM-HRP	Plasma	0.0625	143640	16666415	0.008619	2.5921	Negative Sample
74	RB-37786	N72	N	anti-IgM-HRP	Plasma	0.0625	253720	16666415	0.015223	2.5921	Negative Sample
74	RB-37795	N65	RBD (331-521)	anti-IgM-HRP	Plasma	0.0625	326160	18779656	0.017368	2.46923	Negative Sample
74	RB-37765	N66	RBD (331-521)	anti-IgM-HRP	Plasma	0.0625	711720	18779656	0.037898	2.46923	Negative Sample
74	RB-37774	N67	RBD (331-521)	anti-IgM-HRP	Plasma	0.0625	429760	18779656	0.022884	2.46923	Negative Sample
74	RB-37783	N68	RBD (331-521)	anti-IgM-HRP	Plasma	0.0625	82680	18779656	0.004403	2.46923	Negative Sample
74	RB-37791	N69	RBD (331-521)	anti-IgM-HRP	Plasma	0.0625	514200	18779656	0.027381	2.46923	Negative Sample
74	RB-37768	N70	RBD (331-521)	anti-IgM-HRP	Plasma	0.0625	592840	18779656	0.031568	2.46923	Negative Sample
74	RB-37776	N71	RBD (331-521)	anti-IgM-HRP	Plasma	0.0625	164200	18779656	0.008744	2.46923	Negative Sample
74	RB-37786	N72	RBD (331-521)	anti-IgM-HRP	Plasma	0.0625	413760	18779656	0.022032	2.46923	Negative Sample
74	RB-37795	N65	spike	anti-IgM-HRP	Plasma	0.0625	2594600	10468635	0.247845	3.29014	Negative Sample
74	RB-37765	N66	spike	anti-IgM-HRP	Plasma	0.0625	4708680	10468635	0.449789	3.29014	Negative Sample
74	RB-37774	N67	spike	anti-IgM-HRP	Plasma	0.0625	1287880	10468635	0.123023	3.29014	Negative Sample
74	RB-37783	N68	spike	anti-IgM-HRP	Plasma	0.0625	239560	10468635	0.022884	3.29014	Negative Sample
74	RB-37791	N69	spike	anti-IgM-HRP	Plasma	0.0625	8235240	10468635	0.786658	3.29014	Negative Sample
74	RB-37768	N70	spike	anti-IgM-HRP	Plasma	0.0625	1184480	10468635	0.113146	3.29014	Negative Sample
74	RB-37776	N71	spike	anti-IgM-HRP	Plasma	0.0625	523480	10468635	0.050005	3.29014	Negative Sample
74	RB-37786	N72	spike	anti-IgM-HRP	Plasma	0.0625	916000	10468635	0.087499	3.29014	Negative Sample
74	RB-37763	N73	N	anti-IgM-HRP	Plasma	0.0625	534240	16666415	0.032055	2.5921	Negative Sample
74	RB-37773	N74	N	anti-IgM-HRP	Plasma	0.0625	147400	16666415	0.008844	2.5921	Negative Sample
74	RB-37782	N75	N	anti-IgM-HRP	Plasma	0.0625	281400	16666415	0.016884	2.5921	Negative Sample
74	RB-37793	N76	N	anti-IgM-HRP	Plasma	0.0625	365120	16666415	0.021908	2.5921	Negative Sample
74	RB-37675	N77	N	anti-IgM-HRP	Plasma	0.0625	107720	16666415	0.006463	2.5921	Negative Sample
74	RB-37704	N78	N	anti-IgM-HRP	Plasma	0.0625	175720	16666415	0.010543	2.5921	Negative Sample
74	RB-37712	N79	N	anti-IgM-HRP	Plasma	0.0625	310640	16666415	0.018639	2.5921	Negative Sample
74	RB-37713	N80	N	anti-IgM-HRP	Plasma	0.0625	246200	16666415	0.014772	2.5921	Negative Sample
74	RB-37763	N73	RBD (331-521)	anti-IgM-HRP	Plasma	0.0625	416840	18779656	0.022196	2.46923	Negative Sample
74	RB-37773	N74	RBD (331-521)	anti-IgM-HRP	Plasma	0.0625	155280	18779656	0.008269	2.46923	Negative Sample
74	RB-37782	N75	RBD (331-521)	anti-IgM-HRP	Plasma	0.0625	340720	18779656	0.018143	2.46923	Negative Sample
74	RB-37793	N76	RBD (331-521)	anti-IgM-HRP	Plasma	0.0625	350960	18779656	0.018688	2.46923	Negative Sample
74	RB-37675	N77	RBD (331-521)	anti-IgM-HRP	Plasma	0.0625	94600	18779656	0.005037	2.46923	Negative Sample
74	RB-37704	N78	RBD (331-521)	anti-IgM-HRP	Plasma	0.0625	237800	18779656	0.012663	2.46923	Negative Sample
74	RB-37712	N79	RBD (331-521)	anti-IgM-HRP	Plasma	0.0625	297080	18779656	0.015819	2.46923	Negative Sample
74	RB-37713	N80	RBD (331-521)	anti-IgM-HRP	Plasma	0.0625	461160	18779656	0.024556	2.46923	Negative Sample
74	RB-37763	N73	spike	anti-IgM-HRP	Plasma	0.0625	1086320	10468635	0.103769	3.29014	Negative Sample
74	RB-37773	N74	spike	anti-IgM-HRP	Plasma	0.0625	633400	10468635	0.060505	3.29014	Negative Sample
74	RB-37782	N75	spike	anti-IgM-HRP	Plasma	0.0625	398720	10468635	0.038087	3.29014	Negative Sample
74	RB-37793	N76	spike	anti-IgM-HRP	Plasma	0.0625	671040	10468635	0.0641	3.29014	Negative Sample
74	RB-37675	N77	spike	anti-IgM-HRP	Plasma	0.0625	430280	10468635	0.041102	3.29014	Negative Sample
74	RB-37704	N78	spike	anti-IgM-HRP	Plasma	0.0625	510640	10468635	0.048778	3.29014	Negative Sample
74	RB-37712	N79	spike	anti-IgM-HRP	Plasma	0.0625	895760	10468635	0.085566	3.29014	Negative Sample
74	RB-37713	N80	spike	anti-IgM-HRP	Plasma	0.0625	1104560	10468635	0.105511	3.29014	Negative Sample
74	RB-37670	N81	N	anti-IgM-HRP	Plasma	0.0625	524720	16666415	0.031484	2.5921	Negative Sample
74	RB-37677	N82	N	anti-IgM-HRP	Plasma	0.0625	397360	16666415	0.023842	2.5921	Negative Sample
74	RB-37686	N83	N	anti-IgM-HRP	Plasma	0.0625	116120	16666415	0.006967	2.5921	Negative Sample
74	RB-37665	N84	N	anti-IgM-HRP	Plasma	0.0625	783440	16666415	0.047007	2.5921	Negative Sample
74	RB-37706	N85	N	anti-IgM-HRP	Plasma	0.0625	1128320	16666415	0.0677	2.5921	Negative Sample
74	RB-37716	N86	N	anti-IgM-HRP	Plasma	0.0625	94640	16666415	0.005678	2.5921	Negative Sample
74	RB-37671	N87	N	anti-IgM-HRP	Plasma	0.0625	1078680	16666415	0.064722	2.5921	Negative Sample
74	RB-37688	N88	N	anti-IgM-HRP	Plasma	0.0625	273680	16666415	0.016421	2.5921	Negative Sample
74	RB-37670	N81	RBD (331-521)	anti-IgM-HRP	Plasma	0.0625	421720	18779656	0.022456	2.46923	Negative Sample
74	RB-37677	N82	RBD (331-521)	anti-IgM-HRP	Plasma	0.0625	229080	18779656	0.012198	2.46923	Negative Sample
74	RB-37686	N83	RBD (331-521)	anti-IgM-HRP	Plasma	0.0625	154960	18779656	0.008251	2.46923	Negative Sample
74	RB-37665	N84	RBD (331-521)	anti-IgM-HRP	Plasma	0.0625	971920	18779656	0.051754	2.46923	Negative Sample
74	RB-37706	N85	RBD (331-521)	anti-IgM-HRP	Plasma	0.0625	734800	18779656	0.039127	2.46923	Negative Sample
74	RB-37716	N86	RBD (331-521)	anti-IgM-HRP	Plasma	0.0625	659480	18779656	0.035117	2.46923	Negative Sample
74	RB-37671	N87	RBD (331-521)	anti-IgM-HRP	Plasma	0.0625	396360	18779656	0.021106	2.46923	Negative Sample
74	RB-37688	N88	RBD (331-521)	anti-IgM-HRP	Plasma	0.0625	287040	18779656	0.015285	2.46923	Negative Sample
74	RB-37670	N81	spike	anti-IgM-HRP	Plasma	0.0625	2777480	10468635	0.265314	3.29014	Negative Sample
74	RB-37677	N82	spike	anti-IgM-HRP	Plasma	0.0625	2062000	10468635	0.196969	3.29014	Negative Sample
74	RB-37686	N83	spike	anti-IgM-HRP	Plasma	0.0625	662800	10468635	0.063313	3.29014	Negative Sample
74	RB-37665	N84	spike	anti-IgM-HRP	Plasma	0.0625	781640	10468635	0.074665	3.29014	Negative Sample
74	RB-37706	N85	spike	anti-IgM-HRP	Plasma	0.0625	1345600	10468635	0.128536	3.29014	Negative Sample
74	RB-37716	N86	spike	anti-IgM-HRP	Plasma	0.0625	514280	10468635	0.049126	3.29014	Negative Sample
74	RB-37671	N87	spike	anti-IgM-HRP	Plasma	0.0625	1036160	10468635	0.098978	3.29014	Negative Sample
74	RB-37688	N88	spike	anti-IgM-HRP	Plasma	0.0625	892480	10468635	0.085253	3.29014	Negative Sample
74	RB-37715	N89	N	anti-IgM-HRP	Plasma	0.0625	898520	16666415	0.053912	2.5921	Negative Sample
74	RB-37689	N90	N	anti-IgM-HRP	Plasma	0.0625	250640	16666415	0.015039	2.5921	Negative Sample
74	RB-37717	N91	N	anti-IgM-HRP	Plasma	0.0625	295920	16666415	0.017755	2.5921	Negative Sample
74	RB-37708	N92	N	anti-IgM-HRP	Plasma	0.0625	141400	16666415	0.008484	2.5921	Negative Sample
74	RB-37718	N93	N	anti-IgM-HRP	Plasma	0.0625	374440	16666415	0.022467	2.5921	Negative Sample
74	RB-37682	N94	N	anti-IgM-HRP	Plasma	0.0625	473560	16666415	0.028414	2.5921	Negative Sample
74	RB-37719	N95	N	anti-IgM-HRP	Plasma	0.0625	227360	16666415	0.013642	2.5921	Negative Sample
74	RB-37674	N96	N	anti-IgM-HRP	Plasma	0.0625	231400	16666415	0.013884	2.5921	Negative Sample
74	RB-37715	N89	RBD (331-521)	anti-IgM-HRP	Plasma	0.0625	821120	18779656	0.043724	2.46923	Negative Sample
74	RB-37689	N90	RBD (331-521)	anti-IgM-HRP	Plasma	0.0625	547840	18779656	0.029172	2.46923	Negative Sample
74	RB-37717	N91	RBD (331-521)	anti-IgM-HRP	Plasma	0.0625	213760	18779656	0.011383	2.46923	Negative Sample
74	RB-37708	N92	RBD (331-521)	anti-IgM-HRP	Plasma	0.0625	161360	18779656	0.008592	2.46923	Negative Sample
74	RB-37718	N93	RBD (331-521)	anti-IgM-HRP	Plasma	0.0625	314120	18779656	0.016727	2.46923	Negative Sample
74	RB-37682	N94	RBD (331-521)	anti-IgM-HRP	Plasma	0.0625	256640	18779656	0.013666	2.46923	Negative Sample
74	RB-37719	N95	RBD (331-521)	anti-IgM-HRP	Plasma	0.0625	242960	18779656	0.012937	2.46923	Negative Sample
74	RB-37674	N96	RBD (331-521)	anti-IgM-HRP	Plasma	0.0625	324240	18779656	0.017265	2.46923	Negative Sample
74	RB-37715	N89	spike	anti-IgM-HRP	Plasma	0.0625	2875760	10468635	0.274702	3.29014	Negative Sample
74	RB-37689	N90	spike	anti-IgM-HRP	Plasma	0.0625	1975640	10468635	0.18872	3.29014	Negative Sample
74	RB-37717	N91	spike	anti-IgM-HRP	Plasma	0.0625	416080	10468635	0.039745	3.29014	Negative Sample
74	RB-37708	N92	spike	anti-IgM-HRP	Plasma	0.0625	897800	10468635	0.085761	3.29014	Negative Sample
74	RB-37718	N93	spike	anti-IgM-HRP	Plasma	0.0625	1703360	10468635	0.162711	3.29014	Negative Sample
74	RB-37682	N94	spike	anti-IgM-HRP	Plasma	0.0625	970440	10468635	0.0927	3.29014	Negative Sample
74	RB-37719	N95	spike	anti-IgM-HRP	Plasma	0.0625	471800	10468635	0.045068	3.29014	Negative Sample
74	RB-37674	N96	spike	anti-IgM-HRP	Plasma	0.0625	440280	10468635	0.042057	3.29014	Negative Sample
74	RB-37691	N97	N	anti-IgM-HRP	Plasma	0.0625	644000	16666415	0.038641	2.5921	Negative Sample
74	RB-37702	N98	N	anti-IgM-HRP	Plasma	0.0625	350320	16666415	0.02102	2.5921	Negative Sample
74	RB-37720	N99	N	anti-IgM-HRP	Plasma	0.0625	213240	16666415	0.012795	2.5921	Negative Sample
74	RB-37714	N100	N	anti-IgM-HRP	Plasma	0.0625	619480	16666415	0.037169	2.5921	Negative Sample
74	RB-37691	N97	RBD (331-521)	anti-IgM-HRP	Plasma	0.0625	845520	18779656	0.045023	2.46923	Negative Sample
74	RB-37702	N98	RBD (331-521)	anti-IgM-HRP	Plasma	0.0625	268520	18779656	0.014298	2.46923	Negative Sample
74	RB-37720	N99	RBD (331-521)	anti-IgM-HRP	Plasma	0.0625	144840	18779656	0.007713	2.46923	Negative Sample
74	RB-37714	N100	RBD (331-521)	anti-IgM-HRP	Plasma	0.0625	328680	18779656	0.017502	2.46923	Negative Sample
74	RB-37691	N97	spike	anti-IgM-HRP	Plasma	0.0625	4197280	10468635	0.400939	3.29014	Negative Sample
74	RB-37702	N98	spike	anti-IgM-HRP	Plasma	0.0625	626040	10468635	0.059801	3.29014	Negative Sample
74	RB-37720	N99	spike	anti-IgM-HRP	Plasma	0.0625	270880	10468635	0.025875	3.29014	Negative Sample
74	RB-37714	N100	spike	anti-IgM-HRP	Plasma	0.0625	1475200	10468635	0.140916	3.29014	Negative Sample
74	NA	IgM	N	anti-IgM-HRP	Antibody	1 µg/mL	432320	16666415	0.02594	2.5921	Negative Control
74	NA	IgM	N	anti-IgM-HRP	Antibody	1 µg/mL	174520	16666415	0.010471	2.5921	Negative Control
74	NA	IgM	N	anti-IgM-HRP	Antibody	1 µg/mL	340200	16666415	0.020412	2.5921	Negative Control
74	NA	IgM	N	anti-IgM-HRP	Antibody	1 µg/mL	317640	16666415	0.019059	2.5921	Negative Control
74	NA	Blank	N	anti-IgM-HRP	Blank	0	118720	16666415	0.007123	2.5921	Negative Control
74	NA	Blank	N	anti-IgM-HRP	Blank	0	117040	16666415	0.007023	2.5921	Negative Control
74	NA	Blank	N	anti-IgM-HRP	Blank	0	108120	16666415	0.006487	2.5921	Negative Control
74	NA	Blank	N	anti-IgM-HRP	Blank	0	122080	16666415	0.007325	2.5921	Negative Control
74	NA	1Mmix Negative 0.25 sEq	N	anti-IgM-HRP	Plasma	0.25	260480	16666415	0.015629	2.5921	Negative Control
74	NA	1Mmix Negative 0.25 sEq	N	anti-IgM-HRP	Plasma	0.25	251200	16666415	0.015072	2.5921	Negative Control
74	NA	1Mmix Negative 0.0625 sEq	N	anti-IgM-HRP	Plasma	0.0625	195360	16666415	0.011722	2.5921	Negative Control
74	NA	1Mmix Negative 0.0625 sEq	N	anti-IgM-HRP	Plasma	0.0625	221720	16666415	0.013303	2.5921	Negative Control
74	NA	IgM	RBD (331-521)	anti-IgM-HRP	Antibody	1 µg/mL	307160	18779656	0.016356	2.46923	Negative Control
74	NA	IgM	RBD (331-521)	anti-IgM-HRP	Antibody	1 µg/mL	221240	18779656	0.011781	2.46923	Negative Control
74	NA	IgM	RBD (331-521)	anti-IgM-HRP	Antibody	1 µg/mL	185720	18779656	0.009889	2.46923	Negative Control
74	NA	IgM	RBD (331-521)	anti-IgM-HRP	Antibody	1 µg/mL	167680	18779656	0.008929	2.46923	Negative Control
74	NA	Blank	RBD (331-521)	anti-IgM-HRP	Blank	0	93280	18779656	0.004967	2.46923	Negative Control
74	NA	Blank	RBD (331-521)	anti-IgM-HRP	Blank	0	82720	18779656	0.004405	2.46923	Negative Control
74	NA	Blank	RBD (331-521)	anti-IgM-HRP	Blank	0	79040	18779656	0.004209	2.46923	Negative Control
74	NA	Blank	RBD (331-521)	anti-IgM-HRP	Blank	0	118600	18779656	0.006315	2.46923	Negative Control
74	NA	1Mmix Negative 0.25 sEq	RBD (331-521)	anti-IgM-HRP	Plasma	0.25	422240	18779656	0.022484	2.46923	Negative Control
74	NA	1Mmix Negative 0.25 sEq	RBD (331-521)	anti-IgM-HRP	Plasma	0.25	344240	18779656	0.01833	2.46923	Negative Control
74	NA	1Mmix Negative 0.0625 sEq	RBD (331-521)	anti-IgM-HRP	Plasma	0.0625	268360	18779656	0.01429	2.46923	Negative Control
74	NA	1Mmix Negative 0.0625 sEq	RBD (331-521)	anti-IgM-HRP	Plasma	0.0625	292280	18779656	0.015564	2.46923	Negative Control
74	NA	IgM	spike	anti-IgM-HRP	Antibody	1 µg/mL	475880	10468635	0.045458	3.29014	Negative Control
74	NA	IgM	spike	anti-IgM-HRP	Antibody	1 µg/mL	352240	10468635	0.033647	3.29014	Negative Control
74	NA	IgM	spike	anti-IgM-HRP	Antibody	1 µg/mL	228000	10468635	0.021779	3.29014	Negative Control
74	NA	IgM	spike	anti-IgM-HRP	Antibody	1 µg/mL	277600	10468635	0.026517	3.29014	Negative Control
74	NA	Blank	spike	anti-IgM-HRP	Blank	0	96280	10468635	0.009197	3.29014	Negative Control
74	NA	Blank	spike	anti-IgM-HRP	Blank	0	90680	10468635	0.008662	3.29014	Negative Control
74	NA	Blank	spike	anti-IgM-HRP	Blank	0	76520	10468635	0.007309	3.29014	Negative Control
74	NA	Blank	spike	anti-IgM-HRP	Blank	0	116120	10468635	0.011092	3.29014	Negative Control
74	NA	1Mmix Negative 0.25 sEq	spike	anti-IgM-HRP	Plasma	0.25	1346840	10468635	0.128655	3.29014	Negative Control
74	NA	1Mmix Negative 0.25 sEq	spike	anti-IgM-HRP	Plasma	0.25	888160	10468635	0.08484	3.29014	Negative Control
74	NA	1Mmix Negative 0.0625 sEq	spike	anti-IgM-HRP	Plasma	0.0625	328680	10468635	0.031397	3.29014	Negative Control
74	NA	1Mmix Negative 0.0625 sEq	spike	anti-IgM-HRP	Plasma	0.0625	411960	10468635	0.039352	3.29014	Negative Control
74	NA	IgM	N	anti-IgM-HRP	Antibody	1 µg/mL	417880	15937865	0.026219	2.51843	Negative Control
74	NA	IgM	N	anti-IgM-HRP	Antibody	1 µg/mL	181560	15937865	0.011392	2.51843	Negative Control
74	NA	IgM	N	anti-IgM-HRP	Antibody	1 µg/mL	232560	15937865	0.014592	2.51843	Negative Control
74	NA	IgM	N	anti-IgM-HRP	Antibody	1 µg/mL	230480	15937865	0.014461	2.51843	Negative Control
74	NA	Blank	N	anti-IgM-HRP	Blank	0	118080	15937865	0.007409	2.51843	Negative Control
74	NA	Blank	N	anti-IgM-HRP	Blank	0	94760	15937865	0.005946	2.51843	Negative Control
74	NA	Blank	N	anti-IgM-HRP	Blank	0	97640	15937865	0.006126	2.51843	Negative Control
74	NA	Blank	N	anti-IgM-HRP	Blank	0	117240	15937865	0.007356	2.51843	Negative Control
74	NA	1Mmix Negative 0.25 sEq	N	anti-IgM-HRP	Plasma	0.25	183800	15937865	0.011532	2.51843	Negative Control
74	NA	1Mmix Negative 0.25 sEq	N	anti-IgM-HRP	Plasma	0.25	164600	15937865	0.010328	2.51843	Negative Control
74	NA	1Mmix Negative 0.0625 sEq	N	anti-IgM-HRP	Plasma	0.0625	136880	15937865	0.008588	2.51843	Negative Control
74	NA	1Mmix Negative 0.0625 sEq	N	anti-IgM-HRP	Plasma	0.0625	183160	15937865	0.011492	2.51843	Negative Control
74	NA	IgM	RBD (331-521)	anti-IgM-HRP	Antibody	1 µg/mL	480720	17614800	0.027291	2.48962	Negative Control
74	NA	IgM	RBD (331-521)	anti-IgM-HRP	Antibody	1 µg/mL	236200	17614800	0.013409	2.48962	Negative Control
74	NA	IgM	RBD (331-521)	anti-IgM-HRP	Antibody	1 µg/mL	201880	17614800	0.011461	2.48962	Negative Control
74	NA	IgM	RBD (331-521)	anti-IgM-HRP	Antibody	1 µg/mL	167560	17614800	0.009512	2.48962	Negative Control
74	NA	Blank	RBD (331-521)	anti-IgM-HRP	Blank	0	103200	17614800	0.005859	2.48962	Negative Control
74	NA	Blank	RBD (331-521)	anti-IgM-HRP	Blank	0	93560	17614800	0.005311	2.48962	Negative Control
74	NA	Blank	RBD (331-521)	anti-IgM-HRP	Blank	0	92000	17614800	0.005223	2.48962	Negative Control
74	NA	Blank	RBD (331-521)	anti-IgM-HRP	Blank	0	108600	17614800	0.006165	2.48962	Negative Control
74	NA	1Mmix Negative 0.25 sEq	RBD (331-521)	anti-IgM-HRP	Plasma	0.25	334120	17614800	0.018968	2.48962	Negative Control
74	NA	1Mmix Negative 0.25 sEq	RBD (331-521)	anti-IgM-HRP	Plasma	0.25	277320	17614800	0.015744	2.48962	Negative Control
74	NA	1Mmix Negative 0.0625 sEq	RBD (331-521)	anti-IgM-HRP	Plasma	0.0625	176080	17614800	0.009996	2.48962	Negative Control
74	NA	1Mmix Negative 0.0625 sEq	RBD (331-521)	anti-IgM-HRP	Plasma	0.0625	221960	17614800	0.012601	2.48962	Negative Control
74	NA	IgM	spike	anti-IgM-HRP	Antibody	1 µg/mL	458640	11448015	0.040063	3.07415	Negative Control
74	NA	IgM	spike	anti-IgM-HRP	Antibody	1 µg/mL	336680	11448015	0.029409	3.07415	Negative Control
74	NA	IgM	spike	anti-IgM-HRP	Antibody	1 µg/mL	316640	11448015	0.027659	3.07415	Negative Control
74	NA	IgM	spike	anti-IgM-HRP	Antibody	1 µg/mL	253320	11448015	0.022128	3.07415	Negative Control
74	NA	Blank	spike	anti-IgM-HRP	Blank	0	87000	11448015	0.0076	3.07415	Negative Control
74	NA	Blank	spike	anti-IgM-HRP	Blank	0	93600	11448015	0.008176	3.07415	Negative Control
74	NA	Blank	spike	anti-IgM-HRP	Blank	0	89360	11448015	0.007806	3.07415	Negative Control
74	NA	Blank	spike	anti-IgM-HRP	Blank	0	115640	11448015	0.010101	3.07415	Negative Control
74	NA	1Mmix Negative 0.25 sEq	spike	anti-IgM-HRP	Plasma	0.25	681880	11448015	0.059563	3.07415	Negative Control
74	NA	1Mmix Negative 0.25 sEq	spike	anti-IgM-HRP	Plasma	0.25	683640	11448015	0.059717	3.07415	Negative Control
74	NA	1Mmix Negative 0.0625 sEq	spike	anti-IgM-HRP	Plasma	0.0625	280160	11448015	0.024472	3.07415	Negative Control
74	NA	1Mmix Negative 0.0625 sEq	spike	anti-IgM-HRP	Plasma	0.0625	333800	11448015	0.029158	3.07415	Negative Control
74	NA	IgM	N	anti-IgM-HRP	Antibody	1 µg/mL	717760	16666415	0.043066	2.5921	Negative Control
74	NA	IgM	N	anti-IgM-HRP	Antibody	1 µg/mL	472400	16666415	0.028344	2.5921	Negative Control
74	NA	IgM	N	anti-IgM-HRP	Antibody	1 µg/mL	598160	16666415	0.03589	2.5921	Negative Control
74	NA	IgM	N	anti-IgM-HRP	Antibody	1 µg/mL	640800	16666415	0.038449	2.5921	Negative Control
74	NA	Blank	N	anti-IgM-HRP	Blank	0	245800	16666415	0.014748	2.5921	Negative Control
74	NA	Blank	N	anti-IgM-HRP	Blank	0	188200	16666415	0.011292	2.5921	Negative Control
74	NA	Blank	N	anti-IgM-HRP	Blank	0	190840	16666415	0.011451	2.5921	Negative Control
74	NA	Blank	N	anti-IgM-HRP	Blank	0	188120	16666415	0.011287	2.5921	Negative Control
74	NA	1Mmix Negative 0.25 sEq	N	anti-IgM-HRP	Plasma	0.25	564000	16666415	0.033841	2.5921	Negative Control
74	NA	1Mmix Negative 0.25 sEq	N	anti-IgM-HRP	Plasma	0.25	442800	16666415	0.026568	2.5921	Negative Control
74	NA	1Mmix Negative 0.0625 sEq	N	anti-IgM-HRP	Plasma	0.0625	347320	16666415	0.02084	2.5921	Negative Control
74	NA	1Mmix Negative 0.0625 sEq	N	anti-IgM-HRP	Plasma	0.0625	920400	16666415	0.055225	2.5921	Negative Control
74	NA	IgM	RBD (331-521)	anti-IgM-HRP	Antibody	1 µg/mL	610640	18779656	0.032516	2.46923	Negative Control
74	NA	IgM	RBD (331-521)	anti-IgM-HRP	Antibody	1 µg/mL	353720	18779656	0.018835	2.46923	Negative Control
74	NA	IgM	RBD (331-521)	anti-IgM-HRP	Antibody	1 µg/mL	277200	18779656	0.014761	2.46923	Negative Control
74	NA	IgM	RBD (331-521)	anti-IgM-HRP	Antibody	1 µg/mL	247560	18779656	0.013182	2.46923	Negative Control
74	NA	Blank	RBD (331-521)	anti-IgM-HRP	Blank	0	110960	18779656	0.005909	2.46923	Negative Control
74	NA	Blank	RBD (331-521)	anti-IgM-HRP	Blank	0	88400	18779656	0.004707	2.46923	Negative Control
74	NA	Blank	RBD (331-521)	anti-IgM-HRP	Blank	0	102600	18779656	0.005463	2.46923	Negative Control
74	NA	Blank	RBD (331-521)	anti-IgM-HRP	Blank	0	116280	18779656	0.006192	2.46923	Negative Control
74	NA	1Mmix Negative 0.25 sEq	RBD (331-521)	anti-IgM-HRP	Plasma	0.25	554680	18779656	0.029536	2.46923	Negative Control
74	NA	1Mmix Negative 0.25 sEq	RBD (331-521)	anti-IgM-HRP	Plasma	0.25	513400	18779656	0.027338	2.46923	Negative Control
74	NA	1Mmix Negative 0.0625 sEq	RBD (331-521)	anti-IgM-HRP	Plasma	0.0625	370680	18779656	0.019738	2.46923	Negative Control
74	NA	1Mmix Negative 0.0625 sEq	RBD (331-521)	anti-IgM-HRP	Plasma	0.0625	869240	18779656	0.046286	2.46923	Negative Control
74	NA	IgM	spike	anti-IgM-HRP	Antibody	1 µg/mL	871720	10468635	0.08327	3.29014	Negative Control
74	NA	IgM	spike	anti-IgM-HRP	Antibody	1 µg/mL	453960	10468635	0.043364	3.29014	Negative Control
74	NA	IgM	spike	anti-IgM-HRP	Antibody	1 µg/mL	425480	10468635	0.040643	3.29014	Negative Control
74	NA	IgM	spike	anti-IgM-HRP	Antibody	1 µg/mL	472160	10468635	0.045102	3.29014	Negative Control
74	NA	Blank	spike	anti-IgM-HRP	Blank	0	142720	10468635	0.013633	3.29014	Negative Control
74	NA	Blank	spike	anti-IgM-HRP	Blank	0	124200	10468635	0.011864	3.29014	Negative Control
74	NA	Blank	spike	anti-IgM-HRP	Blank	0	113640	10468635	0.010855	3.29014	Negative Control
74	NA	Blank	spike	anti-IgM-HRP	Blank	0	163400	10468635	0.015609	3.29014	Negative Control
74	NA	1Mmix Negative 0.25 sEq	spike	anti-IgM-HRP	Plasma	0.25	1165200	10468635	0.111304	3.29014	Negative Control
74	NA	1Mmix Negative 0.25 sEq	spike	anti-IgM-HRP	Plasma	0.25	1298800	10468635	0.124066	3.29014	Negative Control
74	NA	1Mmix Negative 0.0625 sEq	spike	anti-IgM-HRP	Plasma	0.0625	464720	10468635	0.044392	3.29014	Negative Control
74	NA	1Mmix Negative 0.0625 sEq	spike	anti-IgM-HRP	Plasma	0.0625	740840	10468635	0.070768	3.29014	Negative Control
74	NA	IgM	N	anti-IgM-HRP	Antibody	1 µg/mL	752600	15937865	0.047221	2.51843	Negative Control
74	NA	IgM	N	anti-IgM-HRP	Antibody	1 µg/mL	444360	15937865	0.027881	2.51843	Negative Control
74	NA	IgM	N	anti-IgM-HRP	Antibody	1 µg/mL	514120	15937865	0.032258	2.51843	Negative Control
74	NA	IgM	N	anti-IgM-HRP	Antibody	1 µg/mL	508120	15937865	0.031881	2.51843	Negative Control
74	NA	Blank	N	anti-IgM-HRP	Blank	0	223920	15937865	0.01405	2.51843	Negative Control
74	NA	Blank	N	anti-IgM-HRP	Blank	0	189560	15937865	0.011894	2.51843	Negative Control
74	NA	Blank	N	anti-IgM-HRP	Blank	0	173520	15937865	0.010887	2.51843	Negative Control
74	NA	Blank	N	anti-IgM-HRP	Blank	0	164760	15937865	0.010338	2.51843	Negative Control
74	NA	1Mmix Negative 0.25 sEq	N	anti-IgM-HRP	Plasma	0.25	343360	15937865	0.021544	2.51843	Negative Control
74	NA	1Mmix Negative 0.25 sEq	N	anti-IgM-HRP	Plasma	0.25	321360	15937865	0.020163	2.51843	Negative Control
74	NA	1Mmix Negative 0.0625 sEq	N	anti-IgM-HRP	Plasma	0.0625	273680	15937865	0.017172	2.51843	Negative Control
74	NA	1Mmix Negative 0.0625 sEq	N	anti-IgM-HRP	Plasma	0.0625	476800	15937865	0.029916	2.51843	Negative Control
74	NA	IgM	RBD (331-521)	anti-IgM-HRP	Antibody	1 µg/mL	1033080	17614800	0.058648	2.48962	Negative Control
74	NA	IgM	RBD (331-521)	anti-IgM-HRP	Antibody	1 µg/mL	505520	17614800	0.028699	2.48962	Negative Control
74	NA	IgM	RBD (331-521)	anti-IgM-HRP	Antibody	1 µg/mL	384960	17614800	0.021854	2.48962	Negative Control
74	NA	IgM	RBD (331-521)	anti-IgM-HRP	Antibody	1 µg/mL	348360	17614800	0.019777	2.48962	Negative Control
74	NA	Blank	RBD (331-521)	anti-IgM-HRP	Blank	0	172840	17614800	0.009812	2.48962	Negative Control
74	NA	Blank	RBD (331-521)	anti-IgM-HRP	Blank	0	156360	17614800	0.008877	2.48962	Negative Control
74	NA	Blank	RBD (331-521)	anti-IgM-HRP	Blank	0	151920	17614800	0.008625	2.48962	Negative Control
74	NA	Blank	RBD (331-521)	anti-IgM-HRP	Blank	0	163840	17614800	0.009301	2.48962	Negative Control
74	NA	1Mmix Negative 0.25 sEq	RBD (331-521)	anti-IgM-HRP	Plasma	0.25	516280	17614800	0.029309	2.48962	Negative Control
74	NA	1Mmix Negative 0.25 sEq	RBD (331-521)	anti-IgM-HRP	Plasma	0.25	480160	17614800	0.027259	2.48962	Negative Control
74	NA	1Mmix Negative 0.0625 sEq	RBD (331-521)	anti-IgM-HRP	Plasma	0.0625	303600	17614800	0.017236	2.48962	Negative Control
74	NA	1Mmix Negative 0.0625 sEq	RBD (331-521)	anti-IgM-HRP	Plasma	0.0625	599440	17614800	0.03403	2.48962	Negative Control
74	NA	IgM	spike	anti-IgM-HRP	Antibody	1 µg/mL	869320	11448015	0.075936	3.07415	Negative Control
74	NA	IgM	spike	anti-IgM-HRP	Antibody	1 µg/mL	450920	11448015	0.039388	3.07415	Negative Control
74	NA	IgM	spike	anti-IgM-HRP	Antibody	1 µg/mL	463080	11448015	0.040451	3.07415	Negative Control
74	NA	IgM	spike	anti-IgM-HRP	Antibody	1 µg/mL	458040	11448015	0.04001	3.07415	Negative Control
74	NA	Blank	spike	anti-IgM-HRP	Blank	0	150040	11448015	0.013106	3.07415	Negative Control
74	NA	Blank	spike	anti-IgM-HRP	Blank	0	142160	11448015	0.012418	3.07415	Negative Control
74	NA	Blank	spike	anti-IgM-HRP	Blank	0	147280	11448015	0.012865	3.07415	Negative Control
74	NA	Blank	spike	anti-IgM-HRP	Blank	0	188560	11448015	0.016471	3.07415	Negative Control
74	NA	1Mmix Negative 0.25 sEq	spike	anti-IgM-HRP	Plasma	0.25	934920	11448015	0.081667	3.07415	Negative Control
74	NA	1Mmix Negative 0.25 sEq	spike	anti-IgM-HRP	Plasma	0.25	936240	11448015	0.081782	3.07415	Negative Control
74	NA	1Mmix Negative 0.0625 sEq	spike	anti-IgM-HRP	Plasma	0.0625	446200	11448015	0.038976	3.07415	Negative Control
74	NA	1Mmix Negative 0.0625 sEq	spike	anti-IgM-HRP	Plasma	0.0625	722040	11448015	0.063071	3.07415	Negative Control
83	NA	IgM	N	anti-IgM-HRP	Antibody	1 µg/mL	820080	16505490	0.049685	2.7371	Negative Control
83	NA	IgM	N	anti-IgM-HRP	Antibody	1 µg/mL	634080	16505490	0.038416	2.7371	Negative Control
83	NA	IgM	N	anti-IgM-HRP	Antibody	1 µg/mL	574200	16505490	0.034788	2.7371	Negative Control
83	NA	IgM	N	anti-IgM-HRP	Antibody	1 µg/mL	496200	16505490	0.030063	2.7371	Negative Control
83	NA	Blank	N	anti-IgM-HRP	Blank	0	474320	16505490	0.028737	2.7371	Negative Control
83	NA	Blank	N	anti-IgM-HRP	Blank	0	421520	16505490	0.025538	2.7371	Negative Control
83	NA	Blank	N	anti-IgM-HRP	Blank	0	500800	16505490	0.030341	2.7371	Negative Control
83	NA	Blank	N	anti-IgM-HRP	Blank	0	479520	16505490	0.029052	2.7371	Negative Control
83	NA	1Mmix Negative 0.25 sEq	N	anti-IgM-HRP	Plasma	0.25	664480	16505490	0.040258	2.7371	Negative Control
83	NA	1Mmix Negative 0.25 sEq	N	anti-IgM-HRP	Plasma	0.25	682760	16505490	0.041366	2.7371	Negative Control
83	NA	1Mmix Negative 0.0625 sEq	N	anti-IgM-HRP	Plasma	0.0625	624560	16505490	0.03784	2.7371	Negative Control
83	NA	1Mmix Negative 0.0625 sEq	N	anti-IgM-HRP	Plasma	0.0625	529960	16505490	0.032108	2.7371	Negative Control
83	NA	IgM	RBD (331-521)	anti-IgM-HRP	Antibody	1 µg/mL	692600	17071596	0.04057	2.63179	Negative Control
83	NA	IgM	RBD (331-521)	anti-IgM-HRP	Antibody	1 µg/mL	580640	17071596	0.034012	2.63179	Negative Control
83	NA	IgM	RBD (331-521)	anti-IgM-HRP	Antibody	1 µg/mL	609800	17071596	0.03572	2.63179	Negative Control
83	NA	IgM	RBD (331-521)	anti-IgM-HRP	Antibody	1 µg/mL	576160	17071596	0.03375	2.63179	Negative Control
83	NA	Blank	RBD (331-521)	anti-IgM-HRP	Blank	0	539600	17071596	0.031608	2.63179	Negative Control
83	NA	Blank	RBD (331-521)	anti-IgM-HRP	Blank	0	501680	17071596	0.029387	2.63179	Negative Control
83	NA	Blank	RBD (331-521)	anti-IgM-HRP	Blank	0	517200	17071596	0.030296	2.63179	Negative Control
83	NA	Blank	RBD (331-521)	anti-IgM-HRP	Blank	0	509560	17071596	0.029848	2.63179	Negative Control
83	NA	1Mmix Negative 0.25 sEq	RBD (331-521)	anti-IgM-HRP	Plasma	0.25	831160	17071596	0.048687	2.63179	Negative Control
83	NA	1Mmix Negative 0.25 sEq	RBD (331-521)	anti-IgM-HRP	Plasma	0.25	815400	17071596	0.047764	2.63179	Negative Control
83	NA	1Mmix Negative 0.0625 sEq	RBD (331-521)	anti-IgM-HRP	Plasma	0.0625	674360	17071596	0.039502	2.63179	Negative Control
83	NA	1Mmix Negative 0.0625 sEq	RBD (331-521)	anti-IgM-HRP	Plasma	0.0625	752920	17071596	0.044104	2.63179	Negative Control
83	NA	IgM	spike	anti-IgM-HRP	Antibody	1 µg/mL	1227920	10888900	0.112768	3.56935	Negative Control
83	NA	IgM	spike	anti-IgM-HRP	Antibody	1 µg/mL	1192960	10888900	0.109557	3.56935	Negative Control
83	NA	IgM	spike	anti-IgM-HRP	Antibody	1 µg/mL	1131440	10888900	0.103908	3.56935	Negative Control
83	NA	IgM	spike	anti-IgM-HRP	Antibody	1 µg/mL	1097640	10888900	0.100804	3.56935	Negative Control
83	NA	Blank	spike	anti-IgM-HRP	Blank	0	488760	10888900	0.044886	3.56935	Negative Control
83	NA	Blank	spike	anti-IgM-HRP	Blank	0	472600	10888900	0.043402	3.56935	Negative Control
83	NA	Blank	spike	anti-IgM-HRP	Blank	0	502920	10888900	0.046186	3.56935	Negative Control
83	NA	Blank	spike	anti-IgM-HRP	Blank	0	514480	10888900	0.047248	3.56935	Negative Control
83	NA	1Mmix Negative 0.25 sEq	spike	anti-IgM-HRP	Plasma	0.25	1078960	10888900	0.099088	3.56935	Negative Control
83	NA	1Mmix Negative 0.25 sEq	spike	anti-IgM-HRP	Plasma	0.25	1045400	10888900	0.096006	3.56935	Negative Control
83	NA	1Mmix Negative 0.0625 sEq	spike	anti-IgM-HRP	Plasma	0.0625	705920	10888900	0.064829	3.56935	Negative Control
83	NA	1Mmix Negative 0.0625 sEq	spike	anti-IgM-HRP	Plasma	0.0625	815000	10888900	0.074847	3.56935	Negative Control
83	NA	IgM	N	anti-IgM-HRP	Antibody	1 µg/mL	1194800	16505490	0.072388	2.7371	Negative Control
83	NA	IgM	N	anti-IgM-HRP	Antibody	1 µg/mL	835640	16505490	0.050628	2.7371	Negative Control
83	NA	IgM	N	anti-IgM-HRP	Antibody	1 µg/mL	738200	16505490	0.044725	2.7371	Negative Control
83	NA	IgM	N	anti-IgM-HRP	Antibody	1 µg/mL	680240	16505490	0.041213	2.7371	Negative Control
83	NA	Blank	N	anti-IgM-HRP	Blank	0	549320	16505490	0.033281	2.7371	Negative Control
83	NA	Blank	N	anti-IgM-HRP	Blank	0	564240	16505490	0.034185	2.7371	Negative Control
83	NA	Blank	N	anti-IgM-HRP	Blank	0	608600	16505490	0.036873	2.7371	Negative Control
83	NA	Blank	N	anti-IgM-HRP	Blank	0	631040	16505490	0.038232	2.7371	Negative Control
83	NA	1Mmix Negative 0.25 sEq	N	anti-IgM-HRP	Plasma	0.25	823200	16505490	0.049874	2.7371	Negative Control
83	NA	1Mmix Negative 0.25 sEq	N	anti-IgM-HRP	Plasma	0.25	774520	16505490	0.046925	2.7371	Negative Control
83	NA	1Mmix Negative 0.0625 sEq	N	anti-IgM-HRP	Plasma	0.0625	725560	16505490	0.043959	2.7371	Negative Control
83	NA	1Mmix Negative 0.0625 sEq	N	anti-IgM-HRP	Plasma	0.0625	929600	16505490	0.056321	2.7371	Negative Control
83	NA	IgM	RBD (331-521)	anti-IgM-HRP	Antibody	1 µg/mL	910240	17071596	0.053319	2.63179	Negative Control
83	NA	IgM	RBD (331-521)	anti-IgM-HRP	Antibody	1 µg/mL	679400	17071596	0.039797	2.63179	Negative Control
83	NA	IgM	RBD (331-521)	anti-IgM-HRP	Antibody	1 µg/mL	771640	17071596	0.0452	2.63179	Negative Control
83	NA	IgM	RBD (331-521)	anti-IgM-HRP	Antibody	1 µg/mL	734800	17071596	0.043042	2.63179	Negative Control
83	NA	Blank	RBD (331-521)	anti-IgM-HRP	Blank	0	611520	17071596	0.035821	2.63179	Negative Control
83	NA	Blank	RBD (331-521)	anti-IgM-HRP	Blank	0	591280	17071596	0.034635	2.63179	Negative Control
83	NA	Blank	RBD (331-521)	anti-IgM-HRP	Blank	0	615280	17071596	0.036041	2.63179	Negative Control
83	NA	Blank	RBD (331-521)	anti-IgM-HRP	Blank	0	641600	17071596	0.037583	2.63179	Negative Control
83	NA	1Mmix Negative 0.25 sEq	RBD (331-521)	anti-IgM-HRP	Plasma	0.25	1060400	17071596	0.062115	2.63179	Negative Control
83	NA	1Mmix Negative 0.25 sEq	RBD (331-521)	anti-IgM-HRP	Plasma	0.25	959800	17071596	0.056222	2.63179	Negative Control
83	NA	1Mmix Negative 0.0625 sEq	RBD (331-521)	anti-IgM-HRP	Plasma	0.0625	827720	17071596	0.048485	2.63179	Negative Control
83	NA	1Mmix Negative 0.0625 sEq	RBD (331-521)	anti-IgM-HRP	Plasma	0.0625	887240	17071596	0.051972	2.63179	Negative Control
83	NA	IgM	spike	anti-IgM-HRP	Antibody	1 µg/mL	1519960	10888900	0.139588	3.56935	Negative Control
83	NA	IgM	spike	anti-IgM-HRP	Antibody	1 µg/mL	1348000	10888900	0.123796	3.56935	Negative Control
83	NA	IgM	spike	anti-IgM-HRP	Antibody	1 µg/mL	1250800	10888900	0.114869	3.56935	Negative Control
83	NA	IgM	spike	anti-IgM-HRP	Antibody	1 µg/mL	1233800	10888900	0.113308	3.56935	Negative Control
83	NA	Blank	spike	anti-IgM-HRP	Blank	0	536360	10888900	0.049258	3.56935	Negative Control
83	NA	Blank	spike	anti-IgM-HRP	Blank	0	551440	10888900	0.050642	3.56935	Negative Control
83	NA	Blank	spike	anti-IgM-HRP	Blank	0	606520	10888900	0.055701	3.56935	Negative Control
83	NA	Blank	spike	anti-IgM-HRP	Blank	0	637960	10888900	0.058588	3.56935	Negative Control
83	NA	1Mmix Negative 0.25 sEq	spike	anti-IgM-HRP	Plasma	0.25	1085640	10888900	0.099702	3.56935	Negative Control
83	NA	1Mmix Negative 0.25 sEq	spike	anti-IgM-HRP	Plasma	0.25	1193880	10888900	0.109642	3.56935	Negative Control
83	NA	1Mmix Negative 0.0625 sEq	spike	anti-IgM-HRP	Plasma	0.0625	947360	10888900	0.087002	3.56935	Negative Control
83	NA	1Mmix Negative 0.0625 sEq	spike	anti-IgM-HRP	Plasma	0.0625	1108920	10888900	0.101839	3.56935	Negative Control
109	NA	IgM	N	anti-IgM-HRP	Antibody	1 µg/mL	623800	18793460	0.033192	2.71577	Negative Control
109	NA	IgM	N	anti-IgM-HRP	Antibody	1 µg/mL	378760	18793460	0.020154	2.71577	Negative Control
109	NA	IgM	N	anti-IgM-HRP	Antibody	1 µg/mL	384920	18793460	0.020482	2.71577	Negative Control
109	NA	IgM	N	anti-IgM-HRP	Antibody	1 µg/mL	335120	18793460	0.017832	2.71577	Negative Control
109	NA	Blank	N	anti-IgM-HRP	Blank	0	233720	18793460	0.012436	2.71577	Negative Control
109	NA	Blank	N	anti-IgM-HRP	Blank	0	211560	18793460	0.011257	2.71577	Negative Control
109	NA	Blank	N	anti-IgM-HRP	Blank	0	231840	18793460	0.012336	2.71577	Negative Control
109	NA	Blank	N	anti-IgM-HRP	Blank	0	212160	18793460	0.011289	2.71577	Negative Control
109	NA	1Mmix Negative 0.25 sEq	N	anti-IgM-HRP	Plasma	0.25	468760	18793460	0.024943	2.71577	Negative Control
109	NA	1Mmix Negative 0.25 sEq	N	anti-IgM-HRP	Plasma	0.25	390800	18793460	0.020794	2.71577	Negative Control
109	NA	1Mmix Negative 0.0625 sEq	N	anti-IgM-HRP	Plasma	0.0625	363280	18793460	0.01933	2.71577	Negative Control
109	NA	1Mmix Negative 0.0625 sEq	N	anti-IgM-HRP	Plasma	0.0625	440520	18793460	0.02344	2.71577	Negative Control
109	NA	IgM	RBD (331-521)	anti-IgM-HRP	Antibody	1 µg/mL	451720	26495724	0.017049	1.93596	Negative Control
109	NA	IgM	RBD (331-521)	anti-IgM-HRP	Antibody	1 µg/mL	344600	26495724	0.013006	1.93596	Negative Control
109	NA	IgM	RBD (331-521)	anti-IgM-HRP	Antibody	1 µg/mL	379320	26495724	0.014316	1.93596	Negative Control
109	NA	IgM	RBD (331-521)	anti-IgM-HRP	Antibody	1 µg/mL	327480	26495724	0.01236	1.93596	Negative Control
109	NA	Blank	RBD (331-521)	anti-IgM-HRP	Blank	0	253440	26495724	0.009565	1.93596	Negative Control
109	NA	Blank	RBD (331-521)	anti-IgM-HRP	Blank	0	243040	26495724	0.009173	1.93596	Negative Control
109	NA	Blank	RBD (331-521)	anti-IgM-HRP	Blank	0	263520	26495724	0.009946	1.93596	Negative Control
109	NA	Blank	RBD (331-521)	anti-IgM-HRP	Blank	0	234480	26495724	0.00885	1.93596	Negative Control
109	NA	1Mmix Negative 0.25 sEq	RBD (331-521)	anti-IgM-HRP	Plasma	0.25	633720	26495724	0.023918	1.93596	Negative Control
109	NA	1Mmix Negative 0.25 sEq	RBD (331-521)	anti-IgM-HRP	Plasma	0.25	559200	26495724	0.021105	1.93596	Negative Control
109	NA	1Mmix Negative 0.0625 sEq	RBD (331-521)	anti-IgM-HRP	Plasma	0.0625	408680	26495724	0.015424	1.93596	Negative Control
109	NA	1Mmix Negative 0.0625 sEq	RBD (331-521)	anti-IgM-HRP	Plasma	0.0625	561800	26495724	0.021203	1.93596	Negative Control
109	NA	IgM	spike	anti-IgM-HRP	Antibody	1 µg/mL	1456920	19649936	0.074144	2.43807	Negative Control
109	NA	IgM	spike	anti-IgM-HRP	Antibody	1 µg/mL	1134120	19649936	0.057716	2.43807	Negative Control
109	NA	IgM	spike	anti-IgM-HRP	Antibody	1 µg/mL	1028160	19649936	0.052324	2.43807	Negative Control
109	NA	IgM	spike	anti-IgM-HRP	Antibody	1 µg/mL	990200	19649936	0.050392	2.43807	Negative Control
109	NA	Blank	spike	anti-IgM-HRP	Blank	0	238280	19649936	0.012126	2.43807	Negative Control
109	NA	Blank	spike	anti-IgM-HRP	Blank	0	243960	19649936	0.012415	2.43807	Negative Control
109	NA	Blank	spike	anti-IgM-HRP	Blank	0	260360	19649936	0.01325	2.43807	Negative Control
109	NA	Blank	spike	anti-IgM-HRP	Blank	0	247040	19649936	0.012572	2.43807	Negative Control
109	NA	1Mmix Negative 0.25 sEq	spike	anti-IgM-HRP	Plasma	0.25	1437840	19649936	0.073173	2.43807	Negative Control
109	NA	1Mmix Negative 0.25 sEq	spike	anti-IgM-HRP	Plasma	0.25	1425640	19649936	0.072552	2.43807	Negative Control
109	NA	1Mmix Negative 0.0625 sEq	spike	anti-IgM-HRP	Plasma	0.0625	659400	19649936	0.033557	2.43807	Negative Control
109	NA	1Mmix Negative 0.0625 sEq	spike	anti-IgM-HRP	Plasma	0.0625	802200	19649936	0.040825	2.43807	Negative Control
109	NA	IgM	N	anti-IgM-HRP	Antibody	1 µg/mL	564040	18779704	0.030035	2.61751	Negative Control
109	NA	IgM	N	anti-IgM-HRP	Antibody	1 µg/mL	303200	18779704	0.016145	2.61751	Negative Control
109	NA	IgM	N	anti-IgM-HRP	Antibody	1 µg/mL	288160	18779704	0.015344	2.61751	Negative Control
109	NA	IgM	N	anti-IgM-HRP	Antibody	1 µg/mL	231720	18779704	0.012339	2.61751	Negative Control
109	NA	Blank	N	anti-IgM-HRP	Blank	0	155240	18779704	0.008266	2.61751	Negative Control
109	NA	Blank	N	anti-IgM-HRP	Blank	0	141200	18779704	0.007519	2.61751	Negative Control
109	NA	Blank	N	anti-IgM-HRP	Blank	0	162680	18779704	0.008663	2.61751	Negative Control
109	NA	Blank	N	anti-IgM-HRP	Blank	0	161000	18779704	0.008573	2.61751	Negative Control
109	NA	1Mmix Negative 0.25 sEq	N	anti-IgM-HRP	Plasma	0.25	302040	18779704	0.016083	2.61751	Negative Control
109	NA	1Mmix Negative 0.25 sEq	N	anti-IgM-HRP	Plasma	0.25	275880	18779704	0.01469	2.61751	Negative Control
109	NA	1Mmix Negative 0.0625 sEq	N	anti-IgM-HRP	Plasma	0.0625	211080	18779704	0.01124	2.61751	Negative Control
109	NA	1Mmix Negative 0.0625 sEq	N	anti-IgM-HRP	Plasma	0.0625	301000	18779704	0.016028	2.61751	Negative Control
109	NA	IgM	RBD (331-521)	anti-IgM-HRP	Antibody	1 µg/mL	631560	25441924	0.024824	1.98815	Negative Control
109	NA	IgM	RBD (331-521)	anti-IgM-HRP	Antibody	1 µg/mL	370280	25441924	0.014554	1.98815	Negative Control
109	NA	IgM	RBD (331-521)	anti-IgM-HRP	Antibody	1 µg/mL	283240	25441924	0.011133	1.98815	Negative Control
109	NA	IgM	RBD (331-521)	anti-IgM-HRP	Antibody	1 µg/mL	250800	25441924	0.009858	1.98815	Negative Control
109	NA	Blank	RBD (331-521)	anti-IgM-HRP	Blank	0	165000	25441924	0.006485	1.98815	Negative Control
109	NA	Blank	RBD (331-521)	anti-IgM-HRP	Blank	0	152480	25441924	0.005993	1.98815	Negative Control
109	NA	Blank	RBD (331-521)	anti-IgM-HRP	Blank	0	161880	25441924	0.006363	1.98815	Negative Control
109	NA	Blank	RBD (331-521)	anti-IgM-HRP	Blank	0	152560	25441924	0.005996	1.98815	Negative Control
109	NA	1Mmix Negative 0.25 sEq	RBD (331-521)	anti-IgM-HRP	Plasma	0.25	451600	25441924	0.01775	1.98815	Negative Control
109	NA	1Mmix Negative 0.25 sEq	RBD (331-521)	anti-IgM-HRP	Plasma	0.25	474520	25441924	0.018651	1.98815	Negative Control
109	NA	1Mmix Negative 0.0625 sEq	RBD (331-521)	anti-IgM-HRP	Plasma	0.0625	260720	25441924	0.010248	1.98815	Negative Control
109	NA	1Mmix Negative 0.0625 sEq	RBD (331-521)	anti-IgM-HRP	Plasma	0.0625	450200	25441924	0.017695	1.98815	Negative Control
109	NA	IgM	spike	anti-IgM-HRP	Antibody	1 µg/mL	1250960	19384870	0.064533	2.47679	Negative Control
109	NA	IgM	spike	anti-IgM-HRP	Antibody	1 µg/mL	942120	19384870	0.048601	2.47679	Negative Control
109	NA	IgM	spike	anti-IgM-HRP	Antibody	1 µg/mL	829000	19384870	0.042765	2.47679	Negative Control
109	NA	IgM	spike	anti-IgM-HRP	Antibody	1 µg/mL	775800	19384870	0.040021	2.47679	Negative Control
109	NA	Blank	spike	anti-IgM-HRP	Blank	0	152840	19384870	0.007884	2.47679	Negative Control
109	NA	Blank	spike	anti-IgM-HRP	Blank	0	135000	19384870	0.006964	2.47679	Negative Control
109	NA	Blank	spike	anti-IgM-HRP	Blank	0	151080	19384870	0.007794	2.47679	Negative Control
109	NA	Blank	spike	anti-IgM-HRP	Blank	0	173800	19384870	0.008966	2.47679	Negative Control
109	NA	1Mmix Negative 0.25 sEq	spike	anti-IgM-HRP	Plasma	0.25	1163560	19384870	0.060024	2.47679	Negative Control
109	NA	1Mmix Negative 0.25 sEq	spike	anti-IgM-HRP	Plasma	0.25	1203240	19384870	0.062071	2.47679	Negative Control
109	NA	1Mmix Negative 0.0625 sEq	spike	anti-IgM-HRP	Plasma	0.0625	434520	19384870	0.022415	2.47679	Negative Control
109	NA	1Mmix Negative 0.0625 sEq	spike	anti-IgM-HRP	Plasma	0.0625	649120	19384870	0.033486	2.47679	Negative Control
109	NA	IgM	N	anti-IgM-HRP	Antibody	1 µg/mL	972520	18793460	0.051748	2.71577	Negative Control
109	NA	IgM	N	anti-IgM-HRP	Antibody	1 µg/mL	605520	18793460	0.03222	2.71577	Negative Control
109	NA	IgM	N	anti-IgM-HRP	Antibody	1 µg/mL	593120	18793460	0.03156	2.71577	Negative Control
109	NA	IgM	N	anti-IgM-HRP	Antibody	1 µg/mL	477920	18793460	0.02543	2.71577	Negative Control
109	NA	Blank	N	anti-IgM-HRP	Blank	0	279520	18793460	0.014873	2.71577	Negative Control
109	NA	Blank	N	anti-IgM-HRP	Blank	0	250800	18793460	0.013345	2.71577	Negative Control
109	NA	Blank	N	anti-IgM-HRP	Blank	0	268960	18793460	0.014311	2.71577	Negative Control
109	NA	Blank	N	anti-IgM-HRP	Blank	0	282800	18793460	0.015048	2.71577	Negative Control
109	NA	1Mmix Negative 0.25 sEq	N	anti-IgM-HRP	Plasma	0.25	583720	18793460	0.03106	2.71577	Negative Control
109	NA	1Mmix Negative 0.25 sEq	N	anti-IgM-HRP	Plasma	0.25	718480	18793460	0.03823	2.71577	Negative Control
109	NA	1Mmix Negative 0.0625 sEq	N	anti-IgM-HRP	Plasma	0.0625	467720	18793460	0.024887	2.71577	Negative Control
109	NA	1Mmix Negative 0.0625 sEq	N	anti-IgM-HRP	Plasma	0.0625	649680	18793460	0.034569	2.71577	Negative Control
109	NA	IgM	RBD (331-521)	anti-IgM-HRP	Antibody	1 µg/mL	650320	26495724	0.024544	1.93596	Negative Control
109	NA	IgM	RBD (331-521)	anti-IgM-HRP	Antibody	1 µg/mL	448000	26495724	0.016908	1.93596	Negative Control
109	NA	IgM	RBD (331-521)	anti-IgM-HRP	Antibody	1 µg/mL	513040	26495724	0.019363	1.93596	Negative Control
109	NA	IgM	RBD (331-521)	anti-IgM-HRP	Antibody	1 µg/mL	437920	26495724	0.016528	1.93596	Negative Control
109	NA	Blank	RBD (331-521)	anti-IgM-HRP	Blank	0	279280	26495724	0.010541	1.93596	Negative Control
109	NA	Blank	RBD (331-521)	anti-IgM-HRP	Blank	0	269640	26495724	0.010177	1.93596	Negative Control
109	NA	Blank	RBD (331-521)	anti-IgM-HRP	Blank	0	286360	26495724	0.010808	1.93596	Negative Control
109	NA	Blank	RBD (331-521)	anti-IgM-HRP	Blank	0	321960	26495724	0.012151	1.93596	Negative Control
109	NA	1Mmix Negative 0.25 sEq	RBD (331-521)	anti-IgM-HRP	Plasma	0.25	776880	26495724	0.029321	1.93596	Negative Control
109	NA	1Mmix Negative 0.25 sEq	RBD (331-521)	anti-IgM-HRP	Plasma	0.25	709120	26495724	0.026764	1.93596	Negative Control
109	NA	1Mmix Negative 0.0625 sEq	RBD (331-521)	anti-IgM-HRP	Plasma	0.0625	512640	26495724	0.019348	1.93596	Negative Control
109	NA	1Mmix Negative 0.0625 sEq	RBD (331-521)	anti-IgM-HRP	Plasma	0.0625	744840	26495724	0.028112	1.93596	Negative Control
109	NA	IgM	spike	anti-IgM-HRP	Antibody	1 µg/mL	1561680	19649936	0.079475	2.43807	Negative Control
109	NA	IgM	spike	anti-IgM-HRP	Antibody	1 µg/mL	1261440	19649936	0.064196	2.43807	Negative Control
109	NA	IgM	spike	anti-IgM-HRP	Antibody	1 µg/mL	1240760	19649936	0.063143	2.43807	Negative Control
109	NA	IgM	spike	anti-IgM-HRP	Antibody	1 µg/mL	983680	19649936	0.05006	2.43807	Negative Control
109	NA	Blank	spike	anti-IgM-HRP	Blank	0	308200	19649936	0.015685	2.43807	Negative Control
109	NA	Blank	spike	anti-IgM-HRP	Blank	0	267400	19649936	0.013608	2.43807	Negative Control
109	NA	Blank	spike	anti-IgM-HRP	Blank	0	285160	19649936	0.014512	2.43807	Negative Control
109	NA	Blank	spike	anti-IgM-HRP	Blank	0	337640	19649936	0.017183	2.43807	Negative Control
109	NA	1Mmix Negative 0.25 sEq	spike	anti-IgM-HRP	Plasma	0.25	1444200	19649936	0.073496	2.43807	Negative Control
109	NA	1Mmix Negative 0.25 sEq	spike	anti-IgM-HRP	Plasma	0.25	1409000	19649936	0.071705	2.43807	Negative Control
109	NA	1Mmix Negative 0.0625 sEq	spike	anti-IgM-HRP	Plasma	0.0625	773120	19649936	0.039345	2.43807	Negative Control
109	NA	1Mmix Negative 0.0625 sEq	spike	anti-IgM-HRP	Plasma	0.0625	1116360	19649936	0.056812	2.43807	Negative Control
109	NA	IgM	N	anti-IgM-HRP	Antibody	1 µg/mL	821480	18779704	0.043743	2.61751	Negative Control
109	NA	IgM	N	anti-IgM-HRP	Antibody	1 µg/mL	443200	18779704	0.0236	2.61751	Negative Control
109	NA	IgM	N	anti-IgM-HRP	Antibody	1 µg/mL	428360	18779704	0.02281	2.61751	Negative Control
109	NA	IgM	N	anti-IgM-HRP	Antibody	1 µg/mL	328480	18779704	0.017491	2.61751	Negative Control
109	NA	Blank	N	anti-IgM-HRP	Blank	0	193040	18779704	0.010279	2.61751	Negative Control
109	NA	Blank	N	anti-IgM-HRP	Blank	0	163800	18779704	0.008722	2.61751	Negative Control
109	NA	Blank	N	anti-IgM-HRP	Blank	0	171160	18779704	0.009114	2.61751	Negative Control
109	NA	Blank	N	anti-IgM-HRP	Blank	0	179920	18779704	0.009581	2.61751	Negative Control
109	NA	1Mmix Negative 0.25 sEq	N	anti-IgM-HRP	Plasma	0.25	402120	18779704	0.021412	2.61751	Negative Control
109	NA	1Mmix Negative 0.25 sEq	N	anti-IgM-HRP	Plasma	0.25	409880	18779704	0.021826	2.61751	Negative Control
109	NA	1Mmix Negative 0.0625 sEq	N	anti-IgM-HRP	Plasma	0.0625	281360	18779704	0.014982	2.61751	Negative Control
109	NA	1Mmix Negative 0.0625 sEq	N	anti-IgM-HRP	Plasma	0.0625	386240	18779704	0.020567	2.61751	Negative Control
109	NA	IgM	RBD (331-521)	anti-IgM-HRP	Antibody	1 µg/mL	1022800	25441924	0.040201	1.98815	Negative Control
109	NA	IgM	RBD (331-521)	anti-IgM-HRP	Antibody	1 µg/mL	561840	25441924	0.022083	1.98815	Negative Control
109	NA	IgM	RBD (331-521)	anti-IgM-HRP	Antibody	1 µg/mL	510840	25441924	0.020079	1.98815	Negative Control
109	NA	IgM	RBD (331-521)	anti-IgM-HRP	Antibody	1 µg/mL	407280	25441924	0.016008	1.98815	Negative Control
109	NA	Blank	RBD (331-521)	anti-IgM-HRP	Blank	0	231400	25441924	0.009095	1.98815	Negative Control
109	NA	Blank	RBD (331-521)	anti-IgM-HRP	Blank	0	233760	25441924	0.009188	1.98815	Negative Control
109	NA	Blank	RBD (331-521)	anti-IgM-HRP	Blank	0	217680	25441924	0.008556	1.98815	Negative Control
109	NA	Blank	RBD (331-521)	anti-IgM-HRP	Blank	0	236320	25441924	0.009289	1.98815	Negative Control
109	NA	1Mmix Negative 0.25 sEq	RBD (331-521)	anti-IgM-HRP	Plasma	0.25	666760	25441924	0.026207	1.98815	Negative Control
109	NA	1Mmix Negative 0.25 sEq	RBD (331-521)	anti-IgM-HRP	Plasma	0.25	695560	25441924	0.027339	1.98815	Negative Control
109	NA	1Mmix Negative 0.0625 sEq	RBD (331-521)	anti-IgM-HRP	Plasma	0.0625	473160	25441924	0.018598	1.98815	Negative Control
109	NA	1Mmix Negative 0.0625 sEq	RBD (331-521)	anti-IgM-HRP	Plasma	0.0625	748080	25441924	0.029403	1.98815	Negative Control
109	NA	IgM	spike	anti-IgM-HRP	Antibody	1 µg/mL	1469600	19384870	0.075812	2.47679	Negative Control
109	NA	IgM	spike	anti-IgM-HRP	Antibody	1 µg/mL	953880	19384870	0.049207	2.47679	Negative Control
109	NA	IgM	spike	anti-IgM-HRP	Antibody	1 µg/mL	1008360	19384870	0.052018	2.47679	Negative Control
109	NA	IgM	spike	anti-IgM-HRP	Antibody	1 µg/mL	755760	19384870	0.038987	2.47679	Negative Control
109	NA	Blank	spike	anti-IgM-HRP	Blank	0	219160	19384870	0.011306	2.47679	Negative Control
109	NA	Blank	spike	anti-IgM-HRP	Blank	0	192520	19384870	0.009931	2.47679	Negative Control
109	NA	Blank	spike	anti-IgM-HRP	Blank	0	188320	19384870	0.009715	2.47679	Negative Control
109	NA	Blank	spike	anti-IgM-HRP	Blank	0	234480	19384870	0.012096	2.47679	Negative Control
109	NA	1Mmix Negative 0.25 sEq	spike	anti-IgM-HRP	Plasma	0.25	1260520	19384870	0.065026	2.47679	Negative Control
109	NA	1Mmix Negative 0.25 sEq	spike	anti-IgM-HRP	Plasma	0.25	1254760	19384870	0.064729	2.47679	Negative Control
109	NA	1Mmix Negative 0.0625 sEq	spike	anti-IgM-HRP	Plasma	0.0625	570600	19384870	0.029435	2.47679	Negative Control
109	NA	1Mmix Negative 0.0625 sEq	spike	anti-IgM-HRP	Plasma	0.0625	770680	19384870	0.039757	2.47679	Negative Control
73	CVD01823	A150	N	anti-IgA-HRP	Serum	0.0625	13127920	6823655	1.92388	6.72856	Positive Sample
73	CVD01824	A151	N	anti-IgA-HRP	Serum	0.0625	10095840	6823655	1.47954	6.72856	Positive Sample
73	CVD01848	A156	N	anti-IgA-HRP	Serum	0.0625	1227960	6823655	0.179956	6.72856	Positive Sample
73	CVD01885	A163	N	anti-IgA-HRP	Serum	0.0625	252360	6823655	0.036983	6.72856	Positive Sample
73	CVD01913	A164	N	anti-IgA-HRP	Serum	0.0625	4017320	6823655	0.588734	6.72856	Positive Sample
73	CVD01941	A169	N	anti-IgA-HRP	Serum	0.0625	39719760	6823655	5.82089	6.72856	Positive Sample
73	CVD01952	A171	N	anti-IgA-HRP	Serum	0.0625	10320960	6823655	1.51253	6.72856	Positive Sample
73	CVD01953	A172	N	anti-IgA-HRP	Serum	0.0625	1234760	6823655	0.180953	6.72856	Positive Sample
73	CVD01823	A150	RBD (331-521)	anti-IgA-HRP	Serum	0.0625	17100960	17550540	0.974384	3.24556	Positive Sample
73	CVD01824	A151	RBD (331-521)	anti-IgA-HRP	Serum	0.0625	6457520	17550540	0.367939	3.24556	Positive Sample
73	CVD01848	A156	RBD (331-521)	anti-IgA-HRP	Serum	0.0625	11629000	17550540	0.662601	3.24556	Positive Sample
73	CVD01885	A163	RBD (331-521)	anti-IgA-HRP	Serum	0.0625	1440000	17550540	0.082049	3.24556	Positive Sample
73	CVD01913	A164	RBD (331-521)	anti-IgA-HRP	Serum	0.0625	17419760	17550540	0.992548	3.24556	Positive Sample
73	CVD01941	A169	RBD (331-521)	anti-IgA-HRP	Serum	0.0625	9794920	17550540	0.558098	3.24556	Positive Sample
73	CVD01952	A171	RBD (331-521)	anti-IgA-HRP	Serum	0.0625	35525240	17550540	2.02417	3.24556	Positive Sample
73	CVD01953	A172	RBD (331-521)	anti-IgA-HRP	Serum	0.0625	19109520	17550540	1.08883	3.24556	Positive Sample
73	CVD01823	A150	spike	anti-IgA-HRP	Serum	0.0625	13712840	11050480	1.24093	4.54835	Positive Sample
73	CVD01824	A151	spike	anti-IgA-HRP	Serum	0.0625	15746160	11050480	1.42493	4.54835	Positive Sample
73	CVD01848	A156	spike	anti-IgA-HRP	Serum	0.0625	18425480	11050480	1.66739	4.54835	Positive Sample
73	CVD01885	A163	spike	anti-IgA-HRP	Serum	0.0625	1556280	11050480	0.140834	4.54835	Positive Sample
73	CVD01913	A164	spike	anti-IgA-HRP	Serum	0.0625	18332640	11050480	1.65899	4.54835	Positive Sample
73	CVD01941	A169	spike	anti-IgA-HRP	Serum	0.0625	9195320	11050480	0.83212	4.54835	Positive Sample
73	CVD01952	A171	spike	anti-IgA-HRP	Serum	0.0625	35832920	11050480	3.24266	4.54835	Positive Sample
73	CVD01953	A172	spike	anti-IgA-HRP	Serum	0.0625	22548240	11050480	2.04048	4.54835	Positive Sample
73	CVD01985	A176	N	anti-IgA-HRP	Serum	0.0625	10152440	6823655	1.48783	6.72856	Positive Sample
73	CVD02004	A180	N	anti-IgA-HRP	Serum	0.0625	489240	6823655	0.071698	6.72856	Positive Sample
73	CVD02008	A183	N	anti-IgA-HRP	Serum	0.0625	6319440	6823655	0.926108	6.72856	Positive Sample
73	CVD02036	A190	N	anti-IgA-HRP	Serum	0.0625	5670200	6823655	0.830962	6.72856	Positive Sample
73	CVD02037	A191	N	anti-IgA-HRP	Serum	0.0625	3542960	6823655	0.519217	6.72856	Positive Sample
73	CVD02043	A195	N	anti-IgA-HRP	Serum	0.0625	13124360	6823655	1.92336	6.72856	Positive Sample
73	CVD02051	A201	N	anti-IgA-HRP	Serum	0.0625	688920	6823655	0.100961	6.72856	Positive Sample
73	CVD02052	A202	N	anti-IgA-HRP	Serum	0.0625	4361480	6823655	0.639171	6.72856	Positive Sample
73	CVD01985	A176	RBD (331-521)	anti-IgA-HRP	Serum	0.0625	12210800	17550540	0.695751	3.24556	Positive Sample
73	CVD02004	A180	RBD (331-521)	anti-IgA-HRP	Serum	0.0625	2583160	17550540	0.147184	3.24556	Positive Sample
73	CVD02008	A183	RBD (331-521)	anti-IgA-HRP	Serum	0.0625	1375920	17550540	0.078398	3.24556	Positive Sample
73	CVD02036	A190	RBD (331-521)	anti-IgA-HRP	Serum	0.0625	22844520	17550540	1.30164	3.24556	Positive Sample
73	CVD02037	A191	RBD (331-521)	anti-IgA-HRP	Serum	0.0625	12484880	17550540	0.711367	3.24556	Positive Sample
73	CVD02043	A195	RBD (331-521)	anti-IgA-HRP	Serum	0.0625	3480720	17550540	0.198326	3.24556	Positive Sample
73	CVD02051	A201	RBD (331-521)	anti-IgA-HRP	Serum	0.0625	3300360	17550540	0.188049	3.24556	Positive Sample
73	CVD02052	A202	RBD (331-521)	anti-IgA-HRP	Serum	0.0625	3602320	17550540	0.205254	3.24556	Positive Sample
73	CVD01985	A176	spike	anti-IgA-HRP	Serum	0.0625	18755160	11050480	1.69723	4.54835	Positive Sample
73	CVD02004	A180	spike	anti-IgA-HRP	Serum	0.0625	5196040	11050480	0.470209	4.54835	Positive Sample
73	CVD02008	A183	spike	anti-IgA-HRP	Serum	0.0625	7160040	11050480	0.647939	4.54835	Positive Sample
73	CVD02036	A190	spike	anti-IgA-HRP	Serum	0.0625	23597080	11050480	2.13539	4.54835	Positive Sample
73	CVD02037	A191	spike	anti-IgA-HRP	Serum	0.0625	32477600	11050480	2.93902	4.54835	Positive Sample
73	CVD02043	A195	spike	anti-IgA-HRP	Serum	0.0625	5708920	11050480	0.516622	4.54835	Positive Sample
73	CVD02051	A201	spike	anti-IgA-HRP	Serum	0.0625	9398040	11050480	0.850464	4.54835	Positive Sample
73	CVD02052	A202	spike	anti-IgA-HRP	Serum	0.0625	8638400	11050480	0.781722	4.54835	Positive Sample
73	CVD02053	A203	N	anti-IgA-HRP	Serum	0.0625	52409440	6823655	7.68055	6.72856	Positive Sample
73	CVD02054	A204	N	anti-IgA-HRP	Serum	0.0625	784440	6823655	0.114959	6.72856	Positive Sample
73	CVD02063	A208	N	anti-IgA-HRP	Serum	0.0625	40339800	6823655	5.91176	6.72856	Positive Sample
73	CVD02068	A212	N	anti-IgA-HRP	Serum	0.0625	23234080	6823655	3.40493	6.72856	Positive Sample
73	CVD02086	A221	N	anti-IgA-HRP	Serum	0.0625	52042240	6823655	7.62674	6.72856	Positive Sample
73	CVD02087	A222	N	anti-IgA-HRP	Serum	0.0625	10329720	6823655	1.51381	6.72856	Positive Sample
73	CVD02093	A225	N	anti-IgA-HRP	Serum	0.0625	9609280	6823655	1.40823	6.72856	Positive Sample
73	CVD02127	A241	N	anti-IgA-HRP	Serum	0.0625	2026480	6823655	0.296979	6.72856	Positive Sample
73	CVD02053	A203	RBD (331-521)	anti-IgA-HRP	Serum	0.0625	2540560	17550540	0.144757	3.24556	Positive Sample
73	CVD02054	A204	RBD (331-521)	anti-IgA-HRP	Serum	0.0625	624120	17550540	0.035561	3.24556	Positive Sample
73	CVD02063	A208	RBD (331-521)	anti-IgA-HRP	Serum	0.0625	47230800	17550540	2.69113	3.24556	Positive Sample
73	CVD02068	A212	RBD (331-521)	anti-IgA-HRP	Serum	0.0625	42706360	17550540	2.43334	3.24556	Positive Sample
73	CVD02086	A221	RBD (331-521)	anti-IgA-HRP	Serum	0.0625	5748040	17550540	0.327514	3.24556	Positive Sample
73	CVD02087	A222	RBD (331-521)	anti-IgA-HRP	Serum	0.0625	26200920	17550540	1.49288	3.24556	Positive Sample
73	CVD02093	A225	RBD (331-521)	anti-IgA-HRP	Serum	0.0625	1567360	17550540	0.089306	3.24556	Positive Sample
73	CVD02127	A241	RBD (331-521)	anti-IgA-HRP	Serum	0.0625	3424000	17550540	0.195094	3.24556	Positive Sample
73	CVD02053	A203	spike	anti-IgA-HRP	Serum	0.0625	5401640	11050480	0.488815	4.54835	Positive Sample
73	CVD02054	A204	spike	anti-IgA-HRP	Serum	0.0625	498080	11050480	0.045073	4.54835	Positive Sample
73	CVD02063	A208	spike	anti-IgA-HRP	Serum	0.0625	46852840	11050480	4.23989	4.54835	Positive Sample
73	CVD02068	A212	spike	anti-IgA-HRP	Serum	0.0625	44429120	11050480	4.02056	4.54835	Positive Sample
73	CVD02086	A221	spike	anti-IgA-HRP	Serum	0.0625	9195760	11050480	0.832159	4.54835	Positive Sample
73	CVD02087	A222	spike	anti-IgA-HRP	Serum	0.0625	23713560	11050480	2.14593	4.54835	Positive Sample
73	CVD02093	A225	spike	anti-IgA-HRP	Serum	0.0625	4057560	11050480	0.367184	4.54835	Positive Sample
73	CVD02127	A241	spike	anti-IgA-HRP	Serum	0.0625	16384560	11050480	1.4827	4.54835	Positive Sample
73	CVD02134	A243	N	anti-IgA-HRP	Serum	0.0625	21183600	6823655	3.10444	6.72856	Positive Sample
73	CVD02135	A244	N	anti-IgA-HRP	Serum	0.0625	550800	6823655	0.080719	6.72856	Positive Sample
73	CVD02169	A260	N	anti-IgA-HRP	Serum	0.0625	6356760	6823655	0.931577	6.72856	Positive Sample
73	CVD02205	A281	N	anti-IgA-HRP	Serum	0.0625	36619600	6823655	5.36657	6.72856	Positive Sample
73	CVD02331	A342	N	anti-IgA-HRP	Serum	0.0625	2472080	6823655	0.362281	6.72856	Positive Sample
73	CVD02359	A352	N	anti-IgA-HRP	Serum	0.0625	5565760	6823655	0.815657	6.72856	Positive Sample
73	CVD02360	A353	N	anti-IgA-HRP	Serum	0.0625	18132720	6823655	2.65733	6.72856	Positive Sample
73	CVD02361	A354	N	anti-IgA-HRP	Serum	0.0625	5994040	6823655	0.878421	6.72856	Positive Sample
73	CVD02134	A243	RBD (331-521)	anti-IgA-HRP	Serum	0.0625	16447000	17550540	0.937122	3.24556	Positive Sample
73	CVD02135	A244	RBD (331-521)	anti-IgA-HRP	Serum	0.0625	428160	17550540	0.024396	3.24556	Positive Sample
73	CVD02169	A260	RBD (331-521)	anti-IgA-HRP	Serum	0.0625	5927880	17550540	0.337761	3.24556	Positive Sample
73	CVD02205	A281	RBD (331-521)	anti-IgA-HRP	Serum	0.0625	26827520	17550540	1.52859	3.24556	Positive Sample
73	CVD02331	A342	RBD (331-521)	anti-IgA-HRP	Serum	0.0625	1674960	17550540	0.095436	3.24556	Positive Sample
73	CVD02359	A352	RBD (331-521)	anti-IgA-HRP	Serum	0.0625	36680000	17550540	2.08996	3.24556	Positive Sample
73	CVD02360	A353	RBD (331-521)	anti-IgA-HRP	Serum	0.0625	26787960	17550540	1.52633	3.24556	Positive Sample
73	CVD02361	A354	RBD (331-521)	anti-IgA-HRP	Serum	0.0625	6200120	17550540	0.353272	3.24556	Positive Sample
73	CVD02134	A243	spike	anti-IgA-HRP	Serum	0.0625	22021120	11050480	1.99277	4.54835	Positive Sample
73	CVD02135	A244	spike	anti-IgA-HRP	Serum	0.0625	2960720	11050480	0.267927	4.54835	Positive Sample
73	CVD02169	A260	spike	anti-IgA-HRP	Serum	0.0625	8349080	11050480	0.75554	4.54835	Positive Sample
73	CVD02205	A281	spike	anti-IgA-HRP	Serum	0.0625	36783800	11050480	3.32871	4.54835	Positive Sample
73	CVD02331	A342	spike	anti-IgA-HRP	Serum	0.0625	4451360	11050480	0.402821	4.54835	Positive Sample
73	CVD02359	A352	spike	anti-IgA-HRP	Serum	0.0625	42141720	11050480	3.81357	4.54835	Positive Sample
73	CVD02360	A353	spike	anti-IgA-HRP	Serum	0.0625	25928720	11050480	2.34639	4.54835	Positive Sample
73	CVD02361	A354	spike	anti-IgA-HRP	Serum	0.0625	17201200	11050480	1.5566	4.54835	Positive Sample
73	CVD02375	A362	N	anti-IgA-HRP	Serum	0.0625	45302560	6823655	6.63905	6.72856	Positive Sample
73	CVD02437	A391	N	anti-IgA-HRP	Serum	0.0625	13833120	6823655	2.02723	6.72856	Positive Sample
73	CVD02508	A427	N	anti-IgA-HRP	Serum	0.0625	11849240	6823655	1.7365	6.72856	Positive Sample
73	CVD02524	A435	N	anti-IgA-HRP	Serum	0.0625	10695680	6823655	1.56744	6.72856	Positive Sample
73	CVD02533	A440	N	anti-IgA-HRP	Serum	0.0625	1599080	6823655	0.234344	6.72856	Positive Sample
73	CVD02640	A491	N	anti-IgA-HRP	Serum	0.0625	4984920	6823655	0.730535	6.72856	Positive Sample
73	CVD02663	A503	N	anti-IgA-HRP	Serum	0.0625	999800	6823655	0.14652	6.72856	Positive Sample
73	CVD02671	A507	N	anti-IgA-HRP	Serum	0.0625	1234760	6823655	0.180953	6.72856	Positive Sample
73	CVD02375	A362	RBD (331-521)	anti-IgA-HRP	Serum	0.0625	18816320	17550540	1.07212	3.24556	Positive Sample
73	CVD02437	A391	RBD (331-521)	anti-IgA-HRP	Serum	0.0625	30483840	17550540	1.73692	3.24556	Positive Sample
73	CVD02508	A427	RBD (331-521)	anti-IgA-HRP	Serum	0.0625	9221920	17550540	0.525449	3.24556	Positive Sample
73	CVD02524	A435	RBD (331-521)	anti-IgA-HRP	Serum	0.0625	45618360	17550540	2.59926	3.24556	Positive Sample
73	CVD02533	A440	RBD (331-521)	anti-IgA-HRP	Serum	0.0625	10174280	17550540	0.579713	3.24556	Positive Sample
73	CVD02640	A491	RBD (331-521)	anti-IgA-HRP	Serum	0.0625	4224800	17550540	0.240722	3.24556	Positive Sample
73	CVD02663	A503	RBD (331-521)	anti-IgA-HRP	Serum	0.0625	5185520	17550540	0.295462	3.24556	Positive Sample
73	CVD02671	A507	RBD (331-521)	anti-IgA-HRP	Serum	0.0625	7949360	17550540	0.452941	3.24556	Positive Sample
73	CVD02375	A362	spike	anti-IgA-HRP	Serum	0.0625	18910760	11050480	1.71131	4.54835	Positive Sample
73	CVD02437	A391	spike	anti-IgA-HRP	Serum	0.0625	35576640	11050480	3.21947	4.54835	Positive Sample
73	CVD02508	A427	spike	anti-IgA-HRP	Serum	0.0625	13323160	11050480	1.20566	4.54835	Positive Sample
73	CVD02524	A435	spike	anti-IgA-HRP	Serum	0.0625	49170560	11050480	4.44963	4.54835	Positive Sample
73	CVD02533	A440	spike	anti-IgA-HRP	Serum	0.0625	17124400	11050480	1.54965	4.54835	Positive Sample
73	CVD02640	A491	spike	anti-IgA-HRP	Serum	0.0625	8785960	11050480	0.795075	4.54835	Positive Sample
73	CVD02663	A503	spike	anti-IgA-HRP	Serum	0.0625	10282400	11050480	0.930494	4.54835	Positive Sample
73	CVD02671	A507	spike	anti-IgA-HRP	Serum	0.0625	12296680	11050480	1.11277	4.54835	Positive Sample
73	CVD00516	A30	N	anti-IgA-HRP	Serum	0.0625	938920	6823655	0.137598	6.72856	Positive Sample
73	CVD00764	A40	N	anti-IgA-HRP	Serum	0.0625	24449480	6823655	3.58305	6.72856	Positive Sample
73	CVD00843	A44	N	anti-IgA-HRP	Serum	0.0625	4466320	6823655	0.654535	6.72856	Positive Sample
73	CVD00865	A50	N	anti-IgA-HRP	Serum	0.0625	877240	6823655	0.128559	6.72856	Positive Sample
73	CVD00516	A30	RBD (331-521)	anti-IgA-HRP	Serum	0.0625	542560	17550540	0.030914	3.24556	Positive Sample
73	CVD00764	A40	RBD (331-521)	anti-IgA-HRP	Serum	0.0625	39490480	17550540	2.2501	3.24556	Positive Sample
73	CVD00843	A44	RBD (331-521)	anti-IgA-HRP	Serum	0.0625	16471480	17550540	0.938517	3.24556	Positive Sample
73	CVD00865	A50	RBD (331-521)	anti-IgA-HRP	Serum	0.0625	449120	17550540	0.02559	3.24556	Positive Sample
73	CVD00516	A30	spike	anti-IgA-HRP	Serum	0.0625	2438360	11050480	0.220656	4.54835	Positive Sample
73	CVD00764	A40	spike	anti-IgA-HRP	Serum	0.0625	56649520	11050480	5.12643	4.54835	Positive Sample
73	CVD00843	A44	spike	anti-IgA-HRP	Serum	0.0625	32756000	11050480	2.96422	4.54835	Positive Sample
73	CVD00865	A50	spike	anti-IgA-HRP	Serum	0.0625	512240	11050480	0.046355	4.54835	Positive Sample
73	CVD00868	A51	N	anti-IgA-HRP	Serum	0.0625	682960	6823655	0.100087	6.72856	Positive Sample
73	CVD00948	A55	N	anti-IgA-HRP	Serum	0.0625	14734200	6823655	2.15928	6.72856	Positive Sample
73	CVD00979	A57	N	anti-IgA-HRP	Serum	0.0625	9557400	6823655	1.40063	6.72856	Positive Sample
73	CVD01023	A61	N	anti-IgA-HRP	Serum	0.0625	4211080	6823655	0.61713	6.72856	Positive Sample
73	CVD01118	A70	N	anti-IgA-HRP	Serum	0.0625	2756560	6823655	0.403971	6.72856	Positive Sample
73	CVD01124	A72	N	anti-IgA-HRP	Serum	0.0625	3584200	6823655	0.525261	6.72856	Positive Sample
73	CVD01182	A76	N	anti-IgA-HRP	Serum	0.0625	42144280	6823655	6.1762	6.72856	Positive Sample
73	CVD01240	A82	N	anti-IgA-HRP	Serum	0.0625	48820920	6823655	7.15466	6.72856	Positive Sample
73	CVD00868	A51	RBD (331-521)	anti-IgA-HRP	Serum	0.0625	1714720	17550540	0.097702	3.24556	Positive Sample
73	CVD00948	A55	RBD (331-521)	anti-IgA-HRP	Serum	0.0625	10007160	17550540	0.570191	3.24556	Positive Sample
73	CVD00979	A57	RBD (331-521)	anti-IgA-HRP	Serum	0.0625	13455360	17550540	0.766664	3.24556	Positive Sample
73	CVD01023	A61	RBD (331-521)	anti-IgA-HRP	Serum	0.0625	17894520	17550540	1.0196	3.24556	Positive Sample
73	CVD01118	A70	RBD (331-521)	anti-IgA-HRP	Serum	0.0625	9482120	17550540	0.540275	3.24556	Positive Sample
73	CVD01124	A72	RBD (331-521)	anti-IgA-HRP	Serum	0.0625	7571680	17550540	0.431421	3.24556	Positive Sample
73	CVD01182	A76	RBD (331-521)	anti-IgA-HRP	Serum	0.0625	10001640	17550540	0.569876	3.24556	Positive Sample
73	CVD01240	A82	RBD (331-521)	anti-IgA-HRP	Serum	0.0625	17590880	17550540	1.0023	3.24556	Positive Sample
73	CVD00868	A51	spike	anti-IgA-HRP	Serum	0.0625	6378840	11050480	0.577246	4.54835	Positive Sample
73	CVD00948	A55	spike	anti-IgA-HRP	Serum	0.0625	23007520	11050480	2.08204	4.54835	Positive Sample
73	CVD00979	A57	spike	anti-IgA-HRP	Serum	0.0625	32040480	11050480	2.89947	4.54835	Positive Sample
73	CVD01023	A61	spike	anti-IgA-HRP	Serum	0.0625	30243800	11050480	2.73688	4.54835	Positive Sample
73	CVD01118	A70	spike	anti-IgA-HRP	Serum	0.0625	18353480	11050480	1.66088	4.54835	Positive Sample
73	CVD01124	A72	spike	anti-IgA-HRP	Serum	0.0625	8533520	11050480	0.772231	4.54835	Positive Sample
73	CVD01182	A76	spike	anti-IgA-HRP	Serum	0.0625	16796880	11050480	1.52001	4.54835	Positive Sample
73	CVD01240	A82	spike	anti-IgA-HRP	Serum	0.0625	44386000	11050480	4.01666	4.54835	Positive Sample
73	CVD01431	A99	N	anti-IgA-HRP	Serum	0.0625	12884040	6823655	1.88814	6.72856	Positive Sample
73	CVD01487	A105	N	anti-IgA-HRP	Serum	0.0625	1416800	6823655	0.207631	6.72856	Positive Sample
73	CVD01546	A109	N	anti-IgA-HRP	Serum	0.0625	21579640	6823655	3.16248	6.72856	Positive Sample
73	CVD01556	A110	N	anti-IgA-HRP	Serum	0.0625	14907400	6823655	2.18466	6.72856	Positive Sample
73	CVD01565	A113	N	anti-IgA-HRP	Serum	0.0625	2096040	6823655	0.307173	6.72856	Positive Sample
73	CVD01620	A120	N	anti-IgA-HRP	Serum	0.0625	2218120	6823655	0.325063	6.72856	Positive Sample
73	CVD01639	A122	N	anti-IgA-HRP	Serum	0.0625	2569880	6823655	0.376613	6.72856	Positive Sample
73	CVD01645	A125	N	anti-IgA-HRP	Serum	0.0625	1057200	6823655	0.154932	6.72856	Positive Sample
73	CVD01431	A99	RBD (331-521)	anti-IgA-HRP	Serum	0.0625	5821200	17550540	0.331682	3.24556	Positive Sample
73	CVD01487	A105	RBD (331-521)	anti-IgA-HRP	Serum	0.0625	906040	17550540	0.051625	3.24556	Positive Sample
73	CVD01546	A109	RBD (331-521)	anti-IgA-HRP	Serum	0.0625	6266560	17550540	0.357058	3.24556	Positive Sample
73	CVD01556	A110	RBD (331-521)	anti-IgA-HRP	Serum	0.0625	19078720	17550540	1.08707	3.24556	Positive Sample
73	CVD01565	A113	RBD (331-521)	anti-IgA-HRP	Serum	0.0625	2849080	17550540	0.162336	3.24556	Positive Sample
73	CVD01620	A120	RBD (331-521)	anti-IgA-HRP	Serum	0.0625	8799040	17550540	0.501354	3.24556	Positive Sample
73	CVD01639	A122	RBD (331-521)	anti-IgA-HRP	Serum	0.0625	13942760	17550540	0.794435	3.24556	Positive Sample
73	CVD01645	A125	RBD (331-521)	anti-IgA-HRP	Serum	0.0625	2928600	17550540	0.166867	3.24556	Positive Sample
73	CVD01431	A99	spike	anti-IgA-HRP	Serum	0.0625	6928480	11050480	0.626985	4.54835	Positive Sample
73	CVD01487	A105	spike	anti-IgA-HRP	Serum	0.0625	915960	11050480	0.082889	4.54835	Positive Sample
73	CVD01546	A109	spike	anti-IgA-HRP	Serum	0.0625	9760640	11050480	0.883277	4.54835	Positive Sample
73	CVD01556	A110	spike	anti-IgA-HRP	Serum	0.0625	32075280	11050480	2.90261	4.54835	Positive Sample
73	CVD01565	A113	spike	anti-IgA-HRP	Serum	0.0625	7963520	11050480	0.720649	4.54835	Positive Sample
73	CVD01620	A120	spike	anti-IgA-HRP	Serum	0.0625	12477440	11050480	1.12913	4.54835	Positive Sample
73	CVD01639	A122	spike	anti-IgA-HRP	Serum	0.0625	18599200	11050480	1.68311	4.54835	Positive Sample
73	CVD01645	A125	spike	anti-IgA-HRP	Serum	0.0625	4984240	11050480	0.451043	4.54835	Positive Sample
73	RB-37758	N41	N	anti-IgA-HRP	Plasma	0.0625	678320	6823655	0.099407	6.72856	Negative Sample
73	RB-37761	N42	N	anti-IgA-HRP	Plasma	0.0625	300640	6823655	0.044058	6.72856	Negative Sample
73	RB-37770	N43	N	anti-IgA-HRP	Plasma	0.0625	434680	6823655	0.063702	6.72856	Negative Sample
73	RB-37779	N44	N	anti-IgA-HRP	Plasma	0.0625	406840	6823655	0.059622	6.72856	Negative Sample
73	RB-37787	N45	N	anti-IgA-HRP	Plasma	0.0625	682840	6823655	0.10007	6.72856	Negative Sample
73	RB-37766	N46	N	anti-IgA-HRP	Plasma	0.0625	443920	6823655	0.065056	6.72856	Negative Sample
73	RB-37775	N47	N	anti-IgA-HRP	Plasma	0.0625	289000	6823655	0.042353	6.72856	Negative Sample
73	RB-37784	N48	N	anti-IgA-HRP	Plasma	0.0625	462400	6823655	0.067764	6.72856	Negative Sample
73	RB-37758	N41	RBD (331-521)	anti-IgA-HRP	Plasma	0.0625	513680	17550540	0.029269	3.24556	Negative Sample
73	RB-37761	N42	RBD (331-521)	anti-IgA-HRP	Plasma	0.0625	302280	17550540	0.017223	3.24556	Negative Sample
73	RB-37770	N43	RBD (331-521)	anti-IgA-HRP	Plasma	0.0625	488800	17550540	0.027851	3.24556	Negative Sample
73	RB-37779	N44	RBD (331-521)	anti-IgA-HRP	Plasma	0.0625	428560	17550540	0.024419	3.24556	Negative Sample
73	RB-37787	N45	RBD (331-521)	anti-IgA-HRP	Plasma	0.0625	424840	17550540	0.024207	3.24556	Negative Sample
73	RB-37766	N46	RBD (331-521)	anti-IgA-HRP	Plasma	0.0625	422680	17550540	0.024084	3.24556	Negative Sample
73	RB-37775	N47	RBD (331-521)	anti-IgA-HRP	Plasma	0.0625	943680	17550540	0.053769	3.24556	Negative Sample
73	RB-37784	N48	RBD (331-521)	anti-IgA-HRP	Plasma	0.0625	543120	17550540	0.030946	3.24556	Negative Sample
73	RB-37758	N41	spike	anti-IgA-HRP	Plasma	0.0625	637080	11050480	0.057652	4.54835	Negative Sample
73	RB-37761	N42	spike	anti-IgA-HRP	Plasma	0.0625	343880	11050480	0.031119	4.54835	Negative Sample
73	RB-37770	N43	spike	anti-IgA-HRP	Plasma	0.0625	482800	11050480	0.04369	4.54835	Negative Sample
73	RB-37779	N44	spike	anti-IgA-HRP	Plasma	0.0625	431800	11050480	0.039075	4.54835	Negative Sample
73	RB-37787	N45	spike	anti-IgA-HRP	Plasma	0.0625	619600	11050480	0.05607	4.54835	Negative Sample
73	RB-37766	N46	spike	anti-IgA-HRP	Plasma	0.0625	561760	11050480	0.050836	4.54835	Negative Sample
73	RB-37775	N47	spike	anti-IgA-HRP	Plasma	0.0625	585120	11050480	0.05295	4.54835	Negative Sample
73	RB-37784	N48	spike	anti-IgA-HRP	Plasma	0.0625	700280	11050480	0.063371	4.54835	Negative Sample
73	RB-37792	N49	N	anti-IgA-HRP	Plasma	0.0625	530520	6823655	0.077747	6.72856	Negative Sample
73	RB-37762	N50	N	anti-IgA-HRP	Plasma	0.0625	301040	6823655	0.044117	6.72856	Negative Sample
73	RB-37771	N51	N	anti-IgA-HRP	Plasma	0.0625	319720	6823655	0.046855	6.72856	Negative Sample
73	RB-37780	N52	N	anti-IgA-HRP	Plasma	0.0625	244760	6823655	0.035869	6.72856	Negative Sample
73	RB-37789	N53	N	anti-IgA-HRP	Plasma	0.0625	429000	6823655	0.06287	6.72856	Negative Sample
73	RB-37767	N54	N	anti-IgA-HRP	Plasma	0.0625	316280	6823655	0.046351	6.72856	Negative Sample
73	RB-37778	N55	N	anti-IgA-HRP	Plasma	0.0625	287200	6823655	0.042089	6.72856	Negative Sample
73	RB-37785	N56	N	anti-IgA-HRP	Plasma	0.0625	563640	6823655	0.082601	6.72856	Negative Sample
73	RB-37792	N49	RBD (331-521)	anti-IgA-HRP	Plasma	0.0625	516000	17550540	0.029401	3.24556	Negative Sample
73	RB-37762	N50	RBD (331-521)	anti-IgA-HRP	Plasma	0.0625	255960	17550540	0.014584	3.24556	Negative Sample
73	RB-37771	N51	RBD (331-521)	anti-IgA-HRP	Plasma	0.0625	312080	17550540	0.017782	3.24556	Negative Sample
73	RB-37780	N52	RBD (331-521)	anti-IgA-HRP	Plasma	0.0625	248480	17550540	0.014158	3.24556	Negative Sample
73	RB-37789	N53	RBD (331-521)	anti-IgA-HRP	Plasma	0.0625	345760	17550540	0.019701	3.24556	Negative Sample
73	RB-37767	N54	RBD (331-521)	anti-IgA-HRP	Plasma	0.0625	272480	17550540	0.015525	3.24556	Negative Sample
73	RB-37778	N55	RBD (331-521)	anti-IgA-HRP	Plasma	0.0625	284760	17550540	0.016225	3.24556	Negative Sample
73	RB-37785	N56	RBD (331-521)	anti-IgA-HRP	Plasma	0.0625	560240	17550540	0.031922	3.24556	Negative Sample
73	RB-37792	N49	spike	anti-IgA-HRP	Plasma	0.0625	528080	11050480	0.047788	4.54835	Negative Sample
73	RB-37762	N50	spike	anti-IgA-HRP	Plasma	0.0625	282400	11050480	0.025555	4.54835	Negative Sample
73	RB-37771	N51	spike	anti-IgA-HRP	Plasma	0.0625	826320	11050480	0.074777	4.54835	Negative Sample
73	RB-37780	N52	spike	anti-IgA-HRP	Plasma	0.0625	324800	11050480	0.029392	4.54835	Negative Sample
73	RB-37789	N53	spike	anti-IgA-HRP	Plasma	0.0625	321720	11050480	0.029114	4.54835	Negative Sample
73	RB-37767	N54	spike	anti-IgA-HRP	Plasma	0.0625	354560	11050480	0.032085	4.54835	Negative Sample
73	RB-37778	N55	spike	anti-IgA-HRP	Plasma	0.0625	269080	11050480	0.02435	4.54835	Negative Sample
73	RB-37785	N56	spike	anti-IgA-HRP	Plasma	0.0625	547040	11050480	0.049504	4.54835	Negative Sample
73	RB-37794	N57	N	anti-IgA-HRP	Plasma	0.0625	586800	6823655	0.085995	6.72856	Negative Sample
73	RB-37764	N58	N	anti-IgA-HRP	Plasma	0.0625	1011040	6823655	0.148167	6.72856	Negative Sample
73	RB-37772	N59	N	anti-IgA-HRP	Plasma	0.0625	579800	6823655	0.084969	6.72856	Negative Sample
73	RB-37781	N60	N	anti-IgA-HRP	Plasma	0.0625	291680	6823655	0.042745	6.72856	Negative Sample
73	RB-37790	N61	N	anti-IgA-HRP	Plasma	0.0625	546360	6823655	0.080069	6.72856	Negative Sample
73	RB-37769	N62	N	anti-IgA-HRP	Plasma	0.0625	250400	6823655	0.036696	6.72856	Negative Sample
73	RB-37777	N63	N	anti-IgA-HRP	Plasma	0.0625	490200	6823655	0.071838	6.72856	Negative Sample
73	RB-37788	N64	N	anti-IgA-HRP	Plasma	0.0625	1027520	6823655	0.150582	6.72856	Negative Sample
73	RB-37794	N57	RBD (331-521)	anti-IgA-HRP	Plasma	0.0625	424880	17550540	0.024209	3.24556	Negative Sample
73	RB-37764	N58	RBD (331-521)	anti-IgA-HRP	Plasma	0.0625	931120	17550540	0.053054	3.24556	Negative Sample
73	RB-37772	N59	RBD (331-521)	anti-IgA-HRP	Plasma	0.0625	546760	17550540	0.031153	3.24556	Negative Sample
73	RB-37781	N60	RBD (331-521)	anti-IgA-HRP	Plasma	0.0625	356520	17550540	0.020314	3.24556	Negative Sample
73	RB-37790	N61	RBD (331-521)	anti-IgA-HRP	Plasma	0.0625	477800	17550540	0.027224	3.24556	Negative Sample
73	RB-37769	N62	RBD (331-521)	anti-IgA-HRP	Plasma	0.0625	239240	17550540	0.013631	3.24556	Negative Sample
73	RB-37777	N63	RBD (331-521)	anti-IgA-HRP	Plasma	0.0625	321040	17550540	0.018292	3.24556	Negative Sample
73	RB-37788	N64	RBD (331-521)	anti-IgA-HRP	Plasma	0.0625	1038240	17550540	0.059157	3.24556	Negative Sample
73	RB-37794	N57	spike	anti-IgA-HRP	Plasma	0.0625	589600	11050480	0.053355	4.54835	Negative Sample
73	RB-37764	N58	spike	anti-IgA-HRP	Plasma	0.0625	558200	11050480	0.050514	4.54835	Negative Sample
73	RB-37772	N59	spike	anti-IgA-HRP	Plasma	0.0625	576160	11050480	0.052139	4.54835	Negative Sample
73	RB-37781	N60	spike	anti-IgA-HRP	Plasma	0.0625	355160	11050480	0.03214	4.54835	Negative Sample
73	RB-37790	N61	spike	anti-IgA-HRP	Plasma	0.0625	738160	11050480	0.066799	4.54835	Negative Sample
73	RB-37769	N62	spike	anti-IgA-HRP	Plasma	0.0625	280320	11050480	0.025367	4.54835	Negative Sample
73	RB-37777	N63	spike	anti-IgA-HRP	Plasma	0.0625	637440	11050480	0.057684	4.54835	Negative Sample
73	RB-37788	N64	spike	anti-IgA-HRP	Plasma	0.0625	841760	11050480	0.076174	4.54835	Negative Sample
73	RB-37795	N65	N	anti-IgA-HRP	Plasma	0.0625	840280	6823655	0.123142	6.72856	Negative Sample
73	RB-37765	N66	N	anti-IgA-HRP	Plasma	0.0625	511480	6823655	0.074957	6.72856	Negative Sample
73	RB-37774	N67	N	anti-IgA-HRP	Plasma	0.0625	264720	6823655	0.038794	6.72856	Negative Sample
73	RB-37783	N68	N	anti-IgA-HRP	Plasma	0.0625	1314800	6823655	0.192683	6.72856	Negative Sample
73	RB-37791	N69	N	anti-IgA-HRP	Plasma	0.0625	485840	6823655	0.071199	6.72856	Negative Sample
73	RB-37768	N70	N	anti-IgA-HRP	Plasma	0.0625	302800	6823655	0.044375	6.72856	Negative Sample
73	RB-37776	N71	N	anti-IgA-HRP	Plasma	0.0625	287080	6823655	0.042071	6.72856	Negative Sample
73	RB-37786	N72	N	anti-IgA-HRP	Plasma	0.0625	629840	6823655	0.092302	6.72856	Negative Sample
73	RB-37795	N65	RBD (331-521)	anti-IgA-HRP	Plasma	0.0625	639600	17550540	0.036443	3.24556	Negative Sample
73	RB-37765	N66	RBD (331-521)	anti-IgA-HRP	Plasma	0.0625	769600	17550540	0.043851	3.24556	Negative Sample
73	RB-37774	N67	RBD (331-521)	anti-IgA-HRP	Plasma	0.0625	314840	17550540	0.017939	3.24556	Negative Sample
73	RB-37783	N68	RBD (331-521)	anti-IgA-HRP	Plasma	0.0625	544800	17550540	0.031042	3.24556	Negative Sample
73	RB-37791	N69	RBD (331-521)	anti-IgA-HRP	Plasma	0.0625	366840	17550540	0.020902	3.24556	Negative Sample
73	RB-37768	N70	RBD (331-521)	anti-IgA-HRP	Plasma	0.0625	407440	17550540	0.023215	3.24556	Negative Sample
73	RB-37776	N71	RBD (331-521)	anti-IgA-HRP	Plasma	0.0625	325960	17550540	0.018573	3.24556	Negative Sample
73	RB-37786	N72	RBD (331-521)	anti-IgA-HRP	Plasma	0.0625	605920	17550540	0.034524	3.24556	Negative Sample
73	RB-37795	N65	spike	anti-IgA-HRP	Plasma	0.0625	823000	11050480	0.074476	4.54835	Negative Sample
73	RB-37765	N66	spike	anti-IgA-HRP	Plasma	0.0625	757480	11050480	0.068547	4.54835	Negative Sample
73	RB-37774	N67	spike	anti-IgA-HRP	Plasma	0.0625	385640	11050480	0.034898	4.54835	Negative Sample
73	RB-37783	N68	spike	anti-IgA-HRP	Plasma	0.0625	771120	11050480	0.069782	4.54835	Negative Sample
73	RB-37791	N69	spike	anti-IgA-HRP	Plasma	0.0625	634520	11050480	0.05742	4.54835	Negative Sample
73	RB-37768	N70	spike	anti-IgA-HRP	Plasma	0.0625	558960	11050480	0.050582	4.54835	Negative Sample
73	RB-37776	N71	spike	anti-IgA-HRP	Plasma	0.0625	321600	11050480	0.029103	4.54835	Negative Sample
73	RB-37786	N72	spike	anti-IgA-HRP	Plasma	0.0625	652120	11050480	0.059013	4.54835	Negative Sample
73	RB-37763	N73	N	anti-IgA-HRP	Plasma	0.0625	778800	6823655	0.114132	6.72856	Negative Sample
73	RB-37773	N74	N	anti-IgA-HRP	Plasma	0.0625	315360	6823655	0.046216	6.72856	Negative Sample
73	RB-37782	N75	N	anti-IgA-HRP	Plasma	0.0625	454920	6823655	0.066668	6.72856	Negative Sample
73	RB-37793	N76	N	anti-IgA-HRP	Plasma	0.0625	666440	6823655	0.097666	6.72856	Negative Sample
73	RB-37675	N77	N	anti-IgA-HRP	Plasma	0.0625	382160	6823655	0.056005	6.72856	Negative Sample
73	RB-37704	N78	N	anti-IgA-HRP	Plasma	0.0625	397840	6823655	0.058303	6.72856	Negative Sample
73	RB-37712	N79	N	anti-IgA-HRP	Plasma	0.0625	138480	6823655	0.020294	6.72856	Negative Sample
73	RB-37713	N80	N	anti-IgA-HRP	Plasma	0.0625	566320	6823655	0.082994	6.72856	Negative Sample
73	RB-37763	N73	RBD (331-521)	anti-IgA-HRP	Plasma	0.0625	593240	17550540	0.033802	3.24556	Negative Sample
73	RB-37773	N74	RBD (331-521)	anti-IgA-HRP	Plasma	0.0625	283000	17550540	0.016125	3.24556	Negative Sample
73	RB-37782	N75	RBD (331-521)	anti-IgA-HRP	Plasma	0.0625	421000	17550540	0.023988	3.24556	Negative Sample
73	RB-37793	N76	RBD (331-521)	anti-IgA-HRP	Plasma	0.0625	516560	17550540	0.029433	3.24556	Negative Sample
73	RB-37675	N77	RBD (331-521)	anti-IgA-HRP	Plasma	0.0625	403000	17550540	0.022962	3.24556	Negative Sample
73	RB-37704	N78	RBD (331-521)	anti-IgA-HRP	Plasma	0.0625	387360	17550540	0.022071	3.24556	Negative Sample
73	RB-37712	N79	RBD (331-521)	anti-IgA-HRP	Plasma	0.0625	399760	17550540	0.022778	3.24556	Negative Sample
73	RB-37713	N80	RBD (331-521)	anti-IgA-HRP	Plasma	0.0625	685560	17550540	0.039062	3.24556	Negative Sample
73	RB-37763	N73	spike	anti-IgA-HRP	Plasma	0.0625	905280	11050480	0.081922	4.54835	Negative Sample
73	RB-37773	N74	spike	anti-IgA-HRP	Plasma	0.0625	321400	11050480	0.029085	4.54835	Negative Sample
73	RB-37782	N75	spike	anti-IgA-HRP	Plasma	0.0625	415320	11050480	0.037584	4.54835	Negative Sample
73	RB-37793	N76	spike	anti-IgA-HRP	Plasma	0.0625	525600	11050480	0.047564	4.54835	Negative Sample
73	RB-37675	N77	spike	anti-IgA-HRP	Plasma	0.0625	415960	11050480	0.037642	4.54835	Negative Sample
73	RB-37704	N78	spike	anti-IgA-HRP	Plasma	0.0625	470280	11050480	0.042557	4.54835	Negative Sample
73	RB-37712	N79	spike	anti-IgA-HRP	Plasma	0.0625	446400	11050480	0.040396	4.54835	Negative Sample
73	RB-37713	N80	spike	anti-IgA-HRP	Plasma	0.0625	555800	11050480	0.050296	4.54835	Negative Sample
73	RB-37670	N81	N	anti-IgA-HRP	Plasma	0.0625	801680	6823655	0.117485	6.72856	Negative Sample
73	RB-37677	N82	N	anti-IgA-HRP	Plasma	0.0625	336240	6823655	0.049276	6.72856	Negative Sample
73	RB-37686	N83	N	anti-IgA-HRP	Plasma	0.0625	383440	6823655	0.056193	6.72856	Negative Sample
73	RB-37665	N84	N	anti-IgA-HRP	Plasma	0.0625	576320	6823655	0.084459	6.72856	Negative Sample
73	RB-37706	N85	N	anti-IgA-HRP	Plasma	0.0625	566440	6823655	0.083011	6.72856	Negative Sample
73	RB-37716	N86	N	anti-IgA-HRP	Plasma	0.0625	504720	6823655	0.073966	6.72856	Negative Sample
73	RB-37671	N87	N	anti-IgA-HRP	Plasma	0.0625	1431040	6823655	0.209718	6.72856	Negative Sample
73	RB-37688	N88	N	anti-IgA-HRP	Plasma	0.0625	687400	6823655	0.100738	6.72856	Negative Sample
73	RB-37670	N81	RBD (331-521)	anti-IgA-HRP	Plasma	0.0625	489800	17550540	0.027908	3.24556	Negative Sample
73	RB-37677	N82	RBD (331-521)	anti-IgA-HRP	Plasma	0.0625	311520	17550540	0.01775	3.24556	Negative Sample
73	RB-37686	N83	RBD (331-521)	anti-IgA-HRP	Plasma	0.0625	397040	17550540	0.022623	3.24556	Negative Sample
73	RB-37665	N84	RBD (331-521)	anti-IgA-HRP	Plasma	0.0625	355680	17550540	0.020266	3.24556	Negative Sample
73	RB-37706	N85	RBD (331-521)	anti-IgA-HRP	Plasma	0.0625	492160	17550540	0.028042	3.24556	Negative Sample
73	RB-37716	N86	RBD (331-521)	anti-IgA-HRP	Plasma	0.0625	329080	17550540	0.01875	3.24556	Negative Sample
73	RB-37671	N87	RBD (331-521)	anti-IgA-HRP	Plasma	0.0625	449480	17550540	0.025611	3.24556	Negative Sample
73	RB-37688	N88	RBD (331-521)	anti-IgA-HRP	Plasma	0.0625	567000	17550540	0.032307	3.24556	Negative Sample
73	RB-37670	N81	spike	anti-IgA-HRP	Plasma	0.0625	708200	11050480	0.064088	4.54835	Negative Sample
73	RB-37677	N82	spike	anti-IgA-HRP	Plasma	0.0625	404360	11050480	0.036592	4.54835	Negative Sample
73	RB-37686	N83	spike	anti-IgA-HRP	Plasma	0.0625	441600	11050480	0.039962	4.54835	Negative Sample
73	RB-37665	N84	spike	anti-IgA-HRP	Plasma	0.0625	395920	11050480	0.035828	4.54835	Negative Sample
73	RB-37706	N85	spike	anti-IgA-HRP	Plasma	0.0625	454600	11050480	0.041138	4.54835	Negative Sample
73	RB-37716	N86	spike	anti-IgA-HRP	Plasma	0.0625	330480	11050480	0.029906	4.54835	Negative Sample
73	RB-37671	N87	spike	anti-IgA-HRP	Plasma	0.0625	511960	11050480	0.046329	4.54835	Negative Sample
73	RB-37688	N88	spike	anti-IgA-HRP	Plasma	0.0625	520920	11050480	0.04714	4.54835	Negative Sample
73	RB-37715	N89	N	anti-IgA-HRP	Plasma	0.0625	602640	6823655	0.088316	6.72856	Negative Sample
73	RB-37689	N90	N	anti-IgA-HRP	Plasma	0.0625	413240	6823655	0.06056	6.72856	Negative Sample
73	RB-37717	N91	N	anti-IgA-HRP	Plasma	0.0625	380560	6823655	0.055771	6.72856	Negative Sample
73	RB-37708	N92	N	anti-IgA-HRP	Plasma	0.0625	345640	6823655	0.050653	6.72856	Negative Sample
73	RB-37718	N93	N	anti-IgA-HRP	Plasma	0.0625	380720	6823655	0.055794	6.72856	Negative Sample
73	RB-37682	N94	N	anti-IgA-HRP	Plasma	0.0625	463080	6823655	0.067864	6.72856	Negative Sample
73	RB-37719	N95	N	anti-IgA-HRP	Plasma	0.0625	878120	6823655	0.128688	6.72856	Negative Sample
73	RB-37674	N96	N	anti-IgA-HRP	Plasma	0.0625	355760	6823655	0.052136	6.72856	Negative Sample
73	RB-37715	N89	RBD (331-521)	anti-IgA-HRP	Plasma	0.0625	519880	17550540	0.029622	3.24556	Negative Sample
73	RB-37689	N90	RBD (331-521)	anti-IgA-HRP	Plasma	0.0625	415240	17550540	0.02366	3.24556	Negative Sample
73	RB-37717	N91	RBD (331-521)	anti-IgA-HRP	Plasma	0.0625	530120	17550540	0.030205	3.24556	Negative Sample
73	RB-37708	N92	RBD (331-521)	anti-IgA-HRP	Plasma	0.0625	336200	17550540	0.019156	3.24556	Negative Sample
73	RB-37718	N93	RBD (331-521)	anti-IgA-HRP	Plasma	0.0625	331040	17550540	0.018862	3.24556	Negative Sample
73	RB-37682	N94	RBD (331-521)	anti-IgA-HRP	Plasma	0.0625	399720	17550540	0.022775	3.24556	Negative Sample
73	RB-37719	N95	RBD (331-521)	anti-IgA-HRP	Plasma	0.0625	1049960	17550540	0.059825	3.24556	Negative Sample
73	RB-37674	N96	RBD (331-521)	anti-IgA-HRP	Plasma	0.0625	716040	17550540	0.040799	3.24556	Negative Sample
73	RB-37715	N89	spike	anti-IgA-HRP	Plasma	0.0625	686720	11050480	0.062144	4.54835	Negative Sample
73	RB-37689	N90	spike	anti-IgA-HRP	Plasma	0.0625	540960	11050480	0.048954	4.54835	Negative Sample
73	RB-37717	N91	spike	anti-IgA-HRP	Plasma	0.0625	385560	11050480	0.034891	4.54835	Negative Sample
73	RB-37708	N92	spike	anti-IgA-HRP	Plasma	0.0625	551840	11050480	0.049938	4.54835	Negative Sample
73	RB-37718	N93	spike	anti-IgA-HRP	Plasma	0.0625	334320	11050480	0.030254	4.54835	Negative Sample
73	RB-37682	N94	spike	anti-IgA-HRP	Plasma	0.0625	424640	11050480	0.038427	4.54835	Negative Sample
73	RB-37719	N95	spike	anti-IgA-HRP	Plasma	0.0625	710680	11050480	0.064312	4.54835	Negative Sample
73	RB-37674	N96	spike	anti-IgA-HRP	Plasma	0.0625	748320	11050480	0.067718	4.54835	Negative Sample
73	RB-37691	N97	N	anti-IgA-HRP	Plasma	0.0625	796880	6823655	0.116782	6.72856	Negative Sample
73	RB-37702	N98	N	anti-IgA-HRP	Plasma	0.0625	320360	6823655	0.046948	6.72856	Negative Sample
73	RB-37720	N99	N	anti-IgA-HRP	Plasma	0.0625	470800	6823655	0.068995	6.72856	Negative Sample
73	RB-37714	N100	N	anti-IgA-HRP	Plasma	0.0625	1345720	6823655	0.197214	6.72856	Negative Sample
73	RB-37691	N97	RBD (331-521)	anti-IgA-HRP	Plasma	0.0625	603000	17550540	0.034358	3.24556	Negative Sample
73	RB-37702	N98	RBD (331-521)	anti-IgA-HRP	Plasma	0.0625	463280	17550540	0.026397	3.24556	Negative Sample
73	RB-37720	N99	RBD (331-521)	anti-IgA-HRP	Plasma	0.0625	423960	17550540	0.024157	3.24556	Negative Sample
73	RB-37714	N100	RBD (331-521)	anti-IgA-HRP	Plasma	0.0625	446440	17550540	0.025437	3.24556	Negative Sample
73	RB-37691	N97	spike	anti-IgA-HRP	Plasma	0.0625	767280	11050480	0.069434	4.54835	Negative Sample
73	RB-37702	N98	spike	anti-IgA-HRP	Plasma	0.0625	375520	11050480	0.033982	4.54835	Negative Sample
73	RB-37720	N99	spike	anti-IgA-HRP	Plasma	0.0625	476880	11050480	0.043155	4.54835	Negative Sample
73	RB-37714	N100	spike	anti-IgA-HRP	Plasma	0.0625	814360	11050480	0.073695	4.54835	Negative Sample
73	NA	IgA	N	anti-IgA-HRP	Antibody	1 µg/mL	493720	6823655	0.072354	6.72856	Negative Control
73	NA	IgA	N	anti-IgA-HRP	Antibody	1 µg/mL	275280	6823655	0.040342	6.72856	Negative Control
73	NA	IgA	N	anti-IgA-HRP	Antibody	1 µg/mL	252240	6823655	0.036966	6.72856	Negative Control
73	NA	IgA	N	anti-IgA-HRP	Antibody	1 µg/mL	259000	6823655	0.037956	6.72856	Negative Control
73	NA	Blank	N	anti-IgA-HRP	Blank	0	216120	6823655	0.031672	6.72856	Negative Control
73	NA	Blank	N	anti-IgA-HRP	Blank	0	205520	6823655	0.030119	6.72856	Negative Control
73	NA	Blank	N	anti-IgA-HRP	Blank	0	227200	6823655	0.033296	6.72856	Negative Control
73	NA	Blank	N	anti-IgA-HRP	Blank	0	234760	6823655	0.034404	6.72856	Negative Control
73	NA	1Mmix Negative 0.25 sEq	N	anti-IgA-HRP	Plasma	0.25	624320	6823655	0.091493	6.72856	Negative Control
73	NA	1Mmix Negative 0.25 sEq	N	anti-IgA-HRP	Plasma	0.25	571160	6823655	0.083703	6.72856	Negative Control
73	NA	1Mmix Negative 0.0625 sEq	N	anti-IgA-HRP	Plasma	0.0625	384880	6823655	0.056404	6.72856	Negative Control
73	NA	1Mmix Negative 0.0625 sEq	N	anti-IgA-HRP	Plasma	0.0625	436120	6823655	0.063913	6.72856	Negative Control
73	NA	IgA	RBD (331-521)	anti-IgA-HRP	Antibody	1 µg/mL	318920	17550540	0.018172	3.24556	Negative Control
73	NA	IgA	RBD (331-521)	anti-IgA-HRP	Antibody	1 µg/mL	213320	17550540	0.012155	3.24556	Negative Control
73	NA	IgA	RBD (331-521)	anti-IgA-HRP	Antibody	1 µg/mL	226600	17550540	0.012911	3.24556	Negative Control
73	NA	IgA	RBD (331-521)	anti-IgA-HRP	Antibody	1 µg/mL	200040	17550540	0.011398	3.24556	Negative Control
73	NA	Blank	RBD (331-521)	anti-IgA-HRP	Blank	0	209800	17550540	0.011954	3.24556	Negative Control
73	NA	Blank	RBD (331-521)	anti-IgA-HRP	Blank	0	199000	17550540	0.011339	3.24556	Negative Control
73	NA	Blank	RBD (331-521)	anti-IgA-HRP	Blank	0	237280	17550540	0.01352	3.24556	Negative Control
73	NA	Blank	RBD (331-521)	anti-IgA-HRP	Blank	0	228880	17550540	0.013041	3.24556	Negative Control
73	NA	1Mmix Negative 0.25 sEq	RBD (331-521)	anti-IgA-HRP	Plasma	0.25	722680	17550540	0.041177	3.24556	Negative Control
73	NA	1Mmix Negative 0.25 sEq	RBD (331-521)	anti-IgA-HRP	Plasma	0.25	661560	17550540	0.037695	3.24556	Negative Control
73	NA	1Mmix Negative 0.0625 sEq	RBD (331-521)	anti-IgA-HRP	Plasma	0.0625	526000	17550540	0.029971	3.24556	Negative Control
73	NA	1Mmix Negative 0.0625 sEq	RBD (331-521)	anti-IgA-HRP	Plasma	0.0625	669520	17550540	0.038148	3.24556	Negative Control
73	NA	IgA	spike	anti-IgA-HRP	Antibody	1 µg/mL	435360	11050480	0.039397	4.54835	Negative Control
73	NA	IgA	spike	anti-IgA-HRP	Antibody	1 µg/mL	240080	11050480	0.021726	4.54835	Negative Control
73	NA	IgA	spike	anti-IgA-HRP	Antibody	1 µg/mL	235800	11050480	0.021338	4.54835	Negative Control
73	NA	IgA	spike	anti-IgA-HRP	Antibody	1 µg/mL	209120	11050480	0.018924	4.54835	Negative Control
73	NA	Blank	spike	anti-IgA-HRP	Blank	0	201840	11050480	0.018265	4.54835	Negative Control
73	NA	Blank	spike	anti-IgA-HRP	Blank	0	202400	11050480	0.018316	4.54835	Negative Control
73	NA	Blank	spike	anti-IgA-HRP	Blank	0	233880	11050480	0.021165	4.54835	Negative Control
73	NA	Blank	spike	anti-IgA-HRP	Blank	0	256280	11050480	0.023192	4.54835	Negative Control
73	NA	1Mmix Negative 0.25 sEq	spike	anti-IgA-HRP	Plasma	0.25	610320	11050480	0.05523	4.54835	Negative Control
73	NA	1Mmix Negative 0.25 sEq	spike	anti-IgA-HRP	Plasma	0.25	659800	11050480	0.059708	4.54835	Negative Control
73	NA	1Mmix Negative 0.0625 sEq	spike	anti-IgA-HRP	Plasma	0.0625	438080	11050480	0.039644	4.54835	Negative Control
73	NA	1Mmix Negative 0.0625 sEq	spike	anti-IgA-HRP	Plasma	0.0625	669240	11050480	0.060562	4.54835	Negative Control
73	NA	IgA	N	anti-IgA-HRP	Antibody	1 µg/mL	622960	6580425	0.094669	6.75167	Negative Control
73	NA	IgA	N	anti-IgA-HRP	Antibody	1 µg/mL	342480	6580425	0.052045	6.75167	Negative Control
73	NA	IgA	N	anti-IgA-HRP	Antibody	1 µg/mL	348120	6580425	0.052902	6.75167	Negative Control
73	NA	IgA	N	anti-IgA-HRP	Antibody	1 µg/mL	305760	6580425	0.046465	6.75167	Negative Control
73	NA	Blank	N	anti-IgA-HRP	Blank	0	256840	6580425	0.039031	6.75167	Negative Control
73	NA	Blank	N	anti-IgA-HRP	Blank	0	270720	6580425	0.04114	6.75167	Negative Control
73	NA	Blank	N	anti-IgA-HRP	Blank	0	263640	6580425	0.040064	6.75167	Negative Control
73	NA	Blank	N	anti-IgA-HRP	Blank	0	262400	6580425	0.039876	6.75167	Negative Control
73	NA	1Mmix Negative 0.25 sEq	N	anti-IgA-HRP	Plasma	0.25	749600	6580425	0.113914	6.75167	Negative Control
73	NA	1Mmix Negative 0.25 sEq	N	anti-IgA-HRP	Plasma	0.25	616880	6580425	0.093745	6.75167	Negative Control
73	NA	1Mmix Negative 0.0625 sEq	N	anti-IgA-HRP	Plasma	0.0625	458600	6580425	0.069692	6.75167	Negative Control
73	NA	1Mmix Negative 0.0625 sEq	N	anti-IgA-HRP	Plasma	0.0625	506480	6580425	0.076968	6.75167	Negative Control
73	NA	IgA	RBD (331-521)	anti-IgA-HRP	Antibody	1 µg/mL	593160	18896980	0.031389	3.08288	Negative Control
73	NA	IgA	RBD (331-521)	anti-IgA-HRP	Antibody	1 µg/mL	346560	18896980	0.018339	3.08288	Negative Control
73	NA	IgA	RBD (331-521)	anti-IgA-HRP	Antibody	1 µg/mL	316040	18896980	0.016724	3.08288	Negative Control
73	NA	IgA	RBD (331-521)	anti-IgA-HRP	Antibody	1 µg/mL	264880	18896980	0.014017	3.08288	Negative Control
73	NA	Blank	RBD (331-521)	anti-IgA-HRP	Blank	0	260480	18896980	0.013784	3.08288	Negative Control
73	NA	Blank	RBD (331-521)	anti-IgA-HRP	Blank	0	263560	18896980	0.013947	3.08288	Negative Control
73	NA	Blank	RBD (331-521)	anti-IgA-HRP	Blank	0	270240	18896980	0.014301	3.08288	Negative Control
73	NA	Blank	RBD (331-521)	anti-IgA-HRP	Blank	0	278640	18896980	0.014745	3.08288	Negative Control
73	NA	1Mmix Negative 0.25 sEq	RBD (331-521)	anti-IgA-HRP	Plasma	0.25	783680	18896980	0.041471	3.08288	Negative Control
73	NA	1Mmix Negative 0.25 sEq	RBD (331-521)	anti-IgA-HRP	Plasma	0.25	660480	18896980	0.034952	3.08288	Negative Control
73	NA	1Mmix Negative 0.0625 sEq	RBD (331-521)	anti-IgA-HRP	Plasma	0.0625	539280	18896980	0.028538	3.08288	Negative Control
73	NA	1Mmix Negative 0.0625 sEq	RBD (331-521)	anti-IgA-HRP	Plasma	0.0625	644720	18896980	0.034118	3.08288	Negative Control
73	NA	IgA	spike	anti-IgA-HRP	Antibody	1 µg/mL	576320	10695000	0.053887	4.69661	Negative Control
73	NA	IgA	spike	anti-IgA-HRP	Antibody	1 µg/mL	376080	10695000	0.035164	4.69661	Negative Control
73	NA	IgA	spike	anti-IgA-HRP	Antibody	1 µg/mL	367840	10695000	0.034394	4.69661	Negative Control
73	NA	IgA	spike	anti-IgA-HRP	Antibody	1 µg/mL	298720	10695000	0.027931	4.69661	Negative Control
73	NA	Blank	spike	anti-IgA-HRP	Blank	0	285160	10695000	0.026663	4.69661	Negative Control
73	NA	Blank	spike	anti-IgA-HRP	Blank	0	271160	10695000	0.025354	4.69661	Negative Control
73	NA	Blank	spike	anti-IgA-HRP	Blank	0	309520	10695000	0.028941	4.69661	Negative Control
73	NA	Blank	spike	anti-IgA-HRP	Blank	0	325040	10695000	0.030392	4.69661	Negative Control
73	NA	1Mmix Negative 0.25 sEq	spike	anti-IgA-HRP	Plasma	0.25	727320	10695000	0.068006	4.69661	Negative Control
73	NA	1Mmix Negative 0.25 sEq	spike	anti-IgA-HRP	Plasma	0.25	683920	10695000	0.063948	4.69661	Negative Control
73	NA	1Mmix Negative 0.0625 sEq	spike	anti-IgA-HRP	Plasma	0.0625	546680	10695000	0.051115	4.69661	Negative Control
73	NA	1Mmix Negative 0.0625 sEq	spike	anti-IgA-HRP	Plasma	0.0625	695640	10695000	0.065043	4.69661	Negative Control
73	NA	IgA	N	anti-IgA-HRP	Antibody	1 µg/mL	742400	6823655	0.108798	6.72856	Negative Control
73	NA	IgA	N	anti-IgA-HRP	Antibody	1 µg/mL	432400	6823655	0.063368	6.72856	Negative Control
73	NA	IgA	N	anti-IgA-HRP	Antibody	1 µg/mL	362600	6823655	0.053139	6.72856	Negative Control
73	NA	IgA	N	anti-IgA-HRP	Antibody	1 µg/mL	337240	6823655	0.049422	6.72856	Negative Control
73	NA	Blank	N	anti-IgA-HRP	Blank	0	282440	6823655	0.041391	6.72856	Negative Control
73	NA	Blank	N	anti-IgA-HRP	Blank	0	257240	6823655	0.037698	6.72856	Negative Control
73	NA	Blank	N	anti-IgA-HRP	Blank	0	283200	6823655	0.041503	6.72856	Negative Control
73	NA	Blank	N	anti-IgA-HRP	Blank	0	281320	6823655	0.041227	6.72856	Negative Control
73	NA	1Mmix Negative 0.25 sEq	N	anti-IgA-HRP	Plasma	0.25	850440	6823655	0.124631	6.72856	Negative Control
73	NA	1Mmix Negative 0.25 sEq	N	anti-IgA-HRP	Plasma	0.25	867800	6823655	0.127175	6.72856	Negative Control
73	NA	1Mmix Negative 0.0625 sEq	N	anti-IgA-HRP	Plasma	0.0625	466800	6823655	0.068409	6.72856	Negative Control
73	NA	1Mmix Negative 0.0625 sEq	N	anti-IgA-HRP	Plasma	0.0625	806440	6823655	0.118183	6.72856	Negative Control
73	NA	IgA	RBD (331-521)	anti-IgA-HRP	Antibody	1 µg/mL	491600	17550540	0.028011	3.24556	Negative Control
73	NA	IgA	RBD (331-521)	anti-IgA-HRP	Antibody	1 µg/mL	340440	17550540	0.019398	3.24556	Negative Control
73	NA	IgA	RBD (331-521)	anti-IgA-HRP	Antibody	1 µg/mL	320960	17550540	0.018288	3.24556	Negative Control
73	NA	IgA	RBD (331-521)	anti-IgA-HRP	Antibody	1 µg/mL	299720	17550540	0.017078	3.24556	Negative Control
73	NA	Blank	RBD (331-521)	anti-IgA-HRP	Blank	0	252080	17550540	0.014363	3.24556	Negative Control
73	NA	Blank	RBD (331-521)	anti-IgA-HRP	Blank	0	230360	17550540	0.013126	3.24556	Negative Control
73	NA	Blank	RBD (331-521)	anti-IgA-HRP	Blank	0	256160	17550540	0.014596	3.24556	Negative Control
73	NA	Blank	RBD (331-521)	anti-IgA-HRP	Blank	0	269320	17550540	0.015345	3.24556	Negative Control
73	NA	1Mmix Negative 0.25 sEq	RBD (331-521)	anti-IgA-HRP	Plasma	0.25	1111840	17550540	0.063351	3.24556	Negative Control
73	NA	1Mmix Negative 0.25 sEq	RBD (331-521)	anti-IgA-HRP	Plasma	0.25	1023200	17550540	0.0583	3.24556	Negative Control
73	NA	1Mmix Negative 0.0625 sEq	RBD (331-521)	anti-IgA-HRP	Plasma	0.0625	701640	17550540	0.039978	3.24556	Negative Control
73	NA	1Mmix Negative 0.0625 sEq	RBD (331-521)	anti-IgA-HRP	Plasma	0.0625	1403240	17550540	0.079954	3.24556	Negative Control
73	NA	IgA	spike	anti-IgA-HRP	Antibody	1 µg/mL	627840	11050480	0.056816	4.54835	Negative Control
73	NA	IgA	spike	anti-IgA-HRP	Antibody	1 µg/mL	343280	11050480	0.031065	4.54835	Negative Control
73	NA	IgA	spike	anti-IgA-HRP	Antibody	1 µg/mL	301040	11050480	0.027242	4.54835	Negative Control
73	NA	IgA	spike	anti-IgA-HRP	Antibody	1 µg/mL	278160	11050480	0.025172	4.54835	Negative Control
73	NA	Blank	spike	anti-IgA-HRP	Blank	0	237120	11050480	0.021458	4.54835	Negative Control
73	NA	Blank	spike	anti-IgA-HRP	Blank	0	218160	11050480	0.019742	4.54835	Negative Control
73	NA	Blank	spike	anti-IgA-HRP	Blank	0	243440	11050480	0.02203	4.54835	Negative Control
73	NA	Blank	spike	anti-IgA-HRP	Blank	0	273200	11050480	0.024723	4.54835	Negative Control
73	NA	1Mmix Negative 0.25 sEq	spike	anti-IgA-HRP	Plasma	0.25	851200	11050480	0.077028	4.54835	Negative Control
73	NA	1Mmix Negative 0.25 sEq	spike	anti-IgA-HRP	Plasma	0.25	904680	11050480	0.081868	4.54835	Negative Control
73	NA	1Mmix Negative 0.0625 sEq	spike	anti-IgA-HRP	Plasma	0.0625	634640	11050480	0.057431	4.54835	Negative Control
73	NA	1Mmix Negative 0.0625 sEq	spike	anti-IgA-HRP	Plasma	0.0625	1021480	11050480	0.092438	4.54835	Negative Control
73	NA	IgA	N	anti-IgA-HRP	Antibody	1 µg/mL	1062720	6580425	0.161497	6.75167	Negative Control
73	NA	IgA	N	anti-IgA-HRP	Antibody	1 µg/mL	633160	6580425	0.096219	6.75167	Negative Control
73	NA	IgA	N	anti-IgA-HRP	Antibody	1 µg/mL	544240	6580425	0.082706	6.75167	Negative Control
73	NA	IgA	N	anti-IgA-HRP	Antibody	1 µg/mL	492600	6580425	0.074858	6.75167	Negative Control
73	NA	Blank	N	anti-IgA-HRP	Blank	0	384800	6580425	0.058476	6.75167	Negative Control
73	NA	Blank	N	anti-IgA-HRP	Blank	0	345280	6580425	0.052471	6.75167	Negative Control
73	NA	Blank	N	anti-IgA-HRP	Blank	0	370280	6580425	0.05627	6.75167	Negative Control
73	NA	Blank	N	anti-IgA-HRP	Blank	0	369680	6580425	0.056179	6.75167	Negative Control
73	NA	1Mmix Negative 0.25 sEq	N	anti-IgA-HRP	Plasma	0.25	981400	6580425	0.149139	6.75167	Negative Control
73	NA	1Mmix Negative 0.25 sEq	N	anti-IgA-HRP	Plasma	0.25	943920	6580425	0.143444	6.75167	Negative Control
73	NA	1Mmix Negative 0.0625 sEq	N	anti-IgA-HRP	Plasma	0.0625	616840	6580425	0.093739	6.75167	Negative Control
73	NA	1Mmix Negative 0.0625 sEq	N	anti-IgA-HRP	Plasma	0.0625	880960	6580425	0.133876	6.75167	Negative Control
73	NA	IgA	RBD (331-521)	anti-IgA-HRP	Antibody	1 µg/mL	973160	18896980	0.051498	3.08288	Negative Control
73	NA	IgA	RBD (331-521)	anti-IgA-HRP	Antibody	1 µg/mL	484440	18896980	0.025636	3.08288	Negative Control
73	NA	IgA	RBD (331-521)	anti-IgA-HRP	Antibody	1 µg/mL	408840	18896980	0.021635	3.08288	Negative Control
73	NA	IgA	RBD (331-521)	anti-IgA-HRP	Antibody	1 µg/mL	397080	18896980	0.021013	3.08288	Negative Control
73	NA	Blank	RBD (331-521)	anti-IgA-HRP	Blank	0	318680	18896980	0.016864	3.08288	Negative Control
73	NA	Blank	RBD (331-521)	anti-IgA-HRP	Blank	0	305800	18896980	0.016182	3.08288	Negative Control
73	NA	Blank	RBD (331-521)	anti-IgA-HRP	Blank	0	311120	18896980	0.016464	3.08288	Negative Control
73	NA	Blank	RBD (331-521)	anti-IgA-HRP	Blank	0	316680	18896980	0.016758	3.08288	Negative Control
73	NA	1Mmix Negative 0.25 sEq	RBD (331-521)	anti-IgA-HRP	Plasma	0.25	1013240	18896980	0.053619	3.08288	Negative Control
73	NA	1Mmix Negative 0.25 sEq	RBD (331-521)	anti-IgA-HRP	Plasma	0.25	1033560	18896980	0.054694	3.08288	Negative Control
73	NA	1Mmix Negative 0.0625 sEq	RBD (331-521)	anti-IgA-HRP	Plasma	0.0625	680440	18896980	0.036008	3.08288	Negative Control
73	NA	1Mmix Negative 0.0625 sEq	RBD (331-521)	anti-IgA-HRP	Plasma	0.0625	944680	18896980	0.049991	3.08288	Negative Control
73	NA	IgA	spike	anti-IgA-HRP	Antibody	1 µg/mL	980800	10695000	0.091706	4.69661	Negative Control
73	NA	IgA	spike	anti-IgA-HRP	Antibody	1 µg/mL	527000	10695000	0.049275	4.69661	Negative Control
73	NA	IgA	spike	anti-IgA-HRP	Antibody	1 µg/mL	459560	10695000	0.04297	4.69661	Negative Control
73	NA	IgA	spike	anti-IgA-HRP	Antibody	1 µg/mL	448400	10695000	0.041926	4.69661	Negative Control
73	NA	Blank	spike	anti-IgA-HRP	Blank	0	357560	10695000	0.033432	4.69661	Negative Control
73	NA	Blank	spike	anti-IgA-HRP	Blank	0	342600	10695000	0.032034	4.69661	Negative Control
73	NA	Blank	spike	anti-IgA-HRP	Blank	0	391000	10695000	0.036559	4.69661	Negative Control
73	NA	Blank	spike	anti-IgA-HRP	Blank	0	403240	10695000	0.037704	4.69661	Negative Control
73	NA	1Mmix Negative 0.25 sEq	spike	anti-IgA-HRP	Plasma	0.25	1018240	10695000	0.095207	4.69661	Negative Control
73	NA	1Mmix Negative 0.25 sEq	spike	anti-IgA-HRP	Plasma	0.25	958800	10695000	0.089649	4.69661	Negative Control
73	NA	1Mmix Negative 0.0625 sEq	spike	anti-IgA-HRP	Plasma	0.0625	756800	10695000	0.070762	4.69661	Negative Control
73	NA	1Mmix Negative 0.0625 sEq	spike	anti-IgA-HRP	Plasma	0.0625	1450880	10695000	0.13566	4.69661	Negative Control
82	NA	IgA	N	anti-IgA-HRP	Antibody	1 µg/mL	543960	6746195	0.080632	6.62589	Negative Control
82	NA	IgA	N	anti-IgA-HRP	Antibody	1 µg/mL	262480	6746195	0.038908	6.62589	Negative Control
82	NA	IgA	N	anti-IgA-HRP	Antibody	1 µg/mL	322920	6746195	0.047867	6.62589	Negative Control
82	NA	IgA	N	anti-IgA-HRP	Antibody	1 µg/mL	230480	6746195	0.034164	6.62589	Negative Control
82	NA	Blank	N	anti-IgA-HRP	Blank	0	214840	6746195	0.031846	6.62589	Negative Control
82	NA	Blank	N	anti-IgA-HRP	Blank	0	176520	6746195	0.026166	6.62589	Negative Control
82	NA	Blank	N	anti-IgA-HRP	Blank	0	153560	6746195	0.022762	6.62589	Negative Control
82	NA	Blank	N	anti-IgA-HRP	Blank	0	186840	6746195	0.027696	6.62589	Negative Control
82	NA	1Mmix Negative 0.25 sEq	N	anti-IgA-HRP	Plasma	0.25	614680	6746195	0.091115	6.62589	Negative Control
82	NA	1Mmix Negative 0.25 sEq	N	anti-IgA-HRP	Plasma	0.25	450800	6746195	0.066823	6.62589	Negative Control
82	NA	1Mmix Negative 0.0625 sEq	N	anti-IgA-HRP	Plasma	0.0625	246280	6746195	0.036507	6.62589	Negative Control
82	NA	1Mmix Negative 0.0625 sEq	N	anti-IgA-HRP	Plasma	0.0625	346640	6746195	0.051383	6.62589	Negative Control
82	NA	IgA	RBD (331-521)	anti-IgA-HRP	Antibody	1 µg/mL	569440	17911750	0.031791	2.97996	Negative Control
82	NA	IgA	RBD (331-521)	anti-IgA-HRP	Antibody	1 µg/mL	235280	17911750	0.013136	2.97996	Negative Control
82	NA	IgA	RBD (331-521)	anti-IgA-HRP	Antibody	1 µg/mL	195080	17911750	0.010891	2.97996	Negative Control
82	NA	IgA	RBD (331-521)	anti-IgA-HRP	Antibody	1 µg/mL	160160	17911750	0.008942	2.97996	Negative Control
82	NA	Blank	RBD (331-521)	anti-IgA-HRP	Blank	0	131960	17911750	0.007367	2.97996	Negative Control
82	NA	Blank	RBD (331-521)	anti-IgA-HRP	Blank	0	150920	17911750	0.008426	2.97996	Negative Control
82	NA	Blank	RBD (331-521)	anti-IgA-HRP	Blank	0	147880	17911750	0.008256	2.97996	Negative Control
82	NA	Blank	RBD (331-521)	anti-IgA-HRP	Blank	0	180360	17911750	0.010069	2.97996	Negative Control
82	NA	1Mmix Negative 0.25 sEq	RBD (331-521)	anti-IgA-HRP	Plasma	0.25	609200	17911750	0.034011	2.97996	Negative Control
82	NA	1Mmix Negative 0.25 sEq	RBD (331-521)	anti-IgA-HRP	Plasma	0.25	556200	17911750	0.031052	2.97996	Negative Control
82	NA	1Mmix Negative 0.0625 sEq	RBD (331-521)	anti-IgA-HRP	Plasma	0.0625	283480	17911750	0.015826	2.97996	Negative Control
82	NA	1Mmix Negative 0.0625 sEq	RBD (331-521)	anti-IgA-HRP	Plasma	0.0625	466040	17911750	0.026019	2.97996	Negative Control
82	NA	IgA	spike	anti-IgA-HRP	Antibody	1 µg/mL	474720	11604420	0.040909	4.04391	Negative Control
82	NA	IgA	spike	anti-IgA-HRP	Antibody	1 µg/mL	187360	11604420	0.016146	4.04391	Negative Control
82	NA	IgA	spike	anti-IgA-HRP	Antibody	1 µg/mL	210520	11604420	0.018141	4.04391	Negative Control
82	NA	IgA	spike	anti-IgA-HRP	Antibody	1 µg/mL	189120	11604420	0.016297	4.04391	Negative Control
82	NA	Blank	spike	anti-IgA-HRP	Blank	0	171200	11604420	0.014753	4.04391	Negative Control
82	NA	Blank	spike	anti-IgA-HRP	Blank	0	161960	11604420	0.013957	4.04391	Negative Control
82	NA	Blank	spike	anti-IgA-HRP	Blank	0	164880	11604420	0.014208	4.04391	Negative Control
82	NA	Blank	spike	anti-IgA-HRP	Blank	0	232600	11604420	0.020044	4.04391	Negative Control
82	NA	1Mmix Negative 0.25 sEq	spike	anti-IgA-HRP	Plasma	0.25	616160	11604420	0.053097	4.04391	Negative Control
82	NA	1Mmix Negative 0.25 sEq	spike	anti-IgA-HRP	Plasma	0.25	499880	11604420	0.043077	4.04391	Negative Control
82	NA	1Mmix Negative 0.0625 sEq	spike	anti-IgA-HRP	Plasma	0.0625	332320	11604420	0.028637	4.04391	Negative Control
82	NA	1Mmix Negative 0.0625 sEq	spike	anti-IgA-HRP	Plasma	0.0625	541400	11604420	0.046655	4.04391	Negative Control
82	NA	IgA	N	anti-IgA-HRP	Antibody	1 µg/mL	899880	6746195	0.133391	6.62589	Negative Control
82	NA	IgA	N	anti-IgA-HRP	Antibody	1 µg/mL	483400	6746195	0.071655	6.62589	Negative Control
82	NA	IgA	N	anti-IgA-HRP	Antibody	1 µg/mL	426760	6746195	0.063259	6.62589	Negative Control
82	NA	IgA	N	anti-IgA-HRP	Antibody	1 µg/mL	420360	6746195	0.062311	6.62589	Negative Control
82	NA	Blank	N	anti-IgA-HRP	Blank	0	322040	6746195	0.047737	6.62589	Negative Control
82	NA	Blank	N	anti-IgA-HRP	Blank	0	265240	6746195	0.039317	6.62589	Negative Control
82	NA	Blank	N	anti-IgA-HRP	Blank	0	341000	6746195	0.050547	6.62589	Negative Control
82	NA	Blank	N	anti-IgA-HRP	Blank	0	351040	6746195	0.052035	6.62589	Negative Control
82	NA	1Mmix Negative 0.25 sEq	N	anti-IgA-HRP	Plasma	0.25	965720	6746195	0.14315	6.62589	Negative Control
82	NA	1Mmix Negative 0.25 sEq	N	anti-IgA-HRP	Plasma	0.25	1027360	6746195	0.152287	6.62589	Negative Control
82	NA	1Mmix Negative 0.0625 sEq	N	anti-IgA-HRP	Plasma	0.0625	501320	6746195	0.074312	6.62589	Negative Control
82	NA	1Mmix Negative 0.0625 sEq	N	anti-IgA-HRP	Plasma	0.0625	749160	6746195	0.111049	6.62589	Negative Control
82	NA	IgA	RBD (331-521)	anti-IgA-HRP	Antibody	1 µg/mL	676640	17911750	0.037776	2.97996	Negative Control
82	NA	IgA	RBD (331-521)	anti-IgA-HRP	Antibody	1 µg/mL	514240	17911750	0.02871	2.97996	Negative Control
82	NA	IgA	RBD (331-521)	anti-IgA-HRP	Antibody	1 µg/mL	307680	17911750	0.017178	2.97996	Negative Control
82	NA	IgA	RBD (331-521)	anti-IgA-HRP	Antibody	1 µg/mL	292600	17911750	0.016336	2.97996	Negative Control
82	NA	Blank	RBD (331-521)	anti-IgA-HRP	Blank	0	261800	17911750	0.014616	2.97996	Negative Control
82	NA	Blank	RBD (331-521)	anti-IgA-HRP	Blank	0	218280	17911750	0.012186	2.97996	Negative Control
82	NA	Blank	RBD (331-521)	anti-IgA-HRP	Blank	0	235600	17911750	0.013153	2.97996	Negative Control
82	NA	Blank	RBD (331-521)	anti-IgA-HRP	Blank	0	240240	17911750	0.013412	2.97996	Negative Control
82	NA	1Mmix Negative 0.25 sEq	RBD (331-521)	anti-IgA-HRP	Plasma	0.25	971120	17911750	0.054217	2.97996	Negative Control
82	NA	1Mmix Negative 0.25 sEq	RBD (331-521)	anti-IgA-HRP	Plasma	0.25	1063640	17911750	0.059382	2.97996	Negative Control
82	NA	1Mmix Negative 0.0625 sEq	RBD (331-521)	anti-IgA-HRP	Plasma	0.0625	557440	17911750	0.031121	2.97996	Negative Control
82	NA	1Mmix Negative 0.0625 sEq	RBD (331-521)	anti-IgA-HRP	Plasma	0.0625	1163840	17911750	0.064976	2.97996	Negative Control
82	NA	IgA	spike	anti-IgA-HRP	Antibody	1 µg/mL	619400	11604420	0.053376	4.04391	Negative Control
82	NA	IgA	spike	anti-IgA-HRP	Antibody	1 µg/mL	434840	11604420	0.037472	4.04391	Negative Control
82	NA	IgA	spike	anti-IgA-HRP	Antibody	1 µg/mL	308920	11604420	0.026621	4.04391	Negative Control
82	NA	IgA	spike	anti-IgA-HRP	Antibody	1 µg/mL	276800	11604420	0.023853	4.04391	Negative Control
82	NA	Blank	spike	anti-IgA-HRP	Blank	0	217480	11604420	0.018741	4.04391	Negative Control
82	NA	Blank	spike	anti-IgA-HRP	Blank	0	200880	11604420	0.017311	4.04391	Negative Control
82	NA	Blank	spike	anti-IgA-HRP	Blank	0	208560	11604420	0.017972	4.04391	Negative Control
82	NA	Blank	spike	anti-IgA-HRP	Blank	0	265960	11604420	0.022919	4.04391	Negative Control
82	NA	1Mmix Negative 0.25 sEq	spike	anti-IgA-HRP	Plasma	0.25	949480	11604420	0.081821	4.04391	Negative Control
82	NA	1Mmix Negative 0.25 sEq	spike	anti-IgA-HRP	Plasma	0.25	943360	11604420	0.081293	4.04391	Negative Control
82	NA	1Mmix Negative 0.0625 sEq	spike	anti-IgA-HRP	Plasma	0.0625	551360	11604420	0.047513	4.04391	Negative Control
82	NA	1Mmix Negative 0.0625 sEq	spike	anti-IgA-HRP	Plasma	0.0625	1047400	11604420	0.090259	4.04391	Negative Control

### Sheet: S9AtoC
Sheet	S9AtoC
Description	WHO International Standard Curves (Ottawa; raw and processed data)
Plate ID	Well ID	Sample name	Antigen	Detection reagent	Souce type	Amount (BAU/mL)	Raw value (CPS)	Blank-adjusted value (CPS)	Note
1	SPL49	WHO 10 1 STD1	spike	IgG#5-HRP	Plasma	0.5	556977	556720	WHO 20/136 International Standard at 10 BAU/ml
1	SPL50	WHO 10 1 STD2	spike	IgG#5-HRP	Plasma	0.25	304932	304675	WHO 20/136 International Standard at 10 BAU/ml
1	SPL51	WHO 10 1 STD3	spike	IgG#5-HRP	Plasma	0.125	192256	191999	WHO 20/136 International Standard at 10 BAU/ml
1	SPL52	WHO 10 1 STD4	spike	IgG#5-HRP	Plasma	0.0625	101300	101043	WHO 20/136 International Standard at 10 BAU/ml
1	SPL53	WHO 10 1 STD5	spike	IgG#5-HRP	Plasma	0.03125	49958	49701	WHO 20/136 International Standard at 10 BAU/ml
1	SPL54	WHO 10 1 STD6	spike	IgG#5-HRP	Plasma	0.015625	21849	21592	WHO 20/136 International Standard at 10 BAU/ml
1	SPL55	WHO 10 1 STD7	spike	IgG#5-HRP	Plasma	0.00390625	2408	2151	WHO 20/136 International Standard at 10 BAU/ml
1	SPL56	WHO 10 1 STD8	spike	IgG#5-HRP	Plasma	0.000976562	256	-1	WHO 20/136 International Standard at 10 BAU/ml
1	SPL129	WHO 10 1 STD1	spike	IgG#5-HRP	Plasma	0.5	550747	550490	WHO 20/136 International Standard at 10 BAU/ml
1	SPL289	WHO 10 1 STD1	spike	IgG#5-HRP	Plasma	0.5	501517	501260	WHO 20/136 International Standard at 10 BAU/ml
1	SPL130	WHO 10 1 STD2	spike	IgG#5-HRP	Plasma	0.25	302127	301870	WHO 20/136 International Standard at 10 BAU/ml
1	SPL290	WHO 10 1 STD2	spike	IgG#5-HRP	Plasma	0.25	264483	264226	WHO 20/136 International Standard at 10 BAU/ml
1	SPL131	WHO 10 1 STD3	spike	IgG#5-HRP	Plasma	0.125	170291	170034	WHO 20/136 International Standard at 10 BAU/ml
1	SPL291	WHO 10 1 STD3	spike	IgG#5-HRP	Plasma	0.125	137424	137167	WHO 20/136 International Standard at 10 BAU/ml
1	SPL132	WHO 10 1 STD4	spike	IgG#5-HRP	Plasma	0.0625	99671	99414	WHO 20/136 International Standard at 10 BAU/ml
1	SPL292	WHO 10 1 STD4	spike	IgG#5-HRP	Plasma	0.0625	83049	82792	WHO 20/136 International Standard at 10 BAU/ml
1	SPL133	WHO 10 1 STD5	spike	IgG#5-HRP	Plasma	0.03125	44881	44624	WHO 20/136 International Standard at 10 BAU/ml
1	SPL293	WHO 10 1 STD5	spike	IgG#5-HRP	Plasma	0.03125	30756	30499	WHO 20/136 International Standard at 10 BAU/ml
1	SPL134	WHO 10 1 STD6	spike	IgG#5-HRP	Plasma	0.015625	14301	14044	WHO 20/136 International Standard at 10 BAU/ml
1	SPL294	WHO 10 1 STD6	spike	IgG#5-HRP	Plasma	0.015625	11430	11173	WHO 20/136 International Standard at 10 BAU/ml
1	SPL135	WHO 10 1 STD7	spike	IgG#5-HRP	Plasma	0.00390625	2157	1900	WHO 20/136 International Standard at 10 BAU/ml
1	SPL295	WHO 10 1 STD7	spike	IgG#5-HRP	Plasma	0.00390625	1391	1134	WHO 20/136 International Standard at 10 BAU/ml
1	SPL136	WHO 10 1 STD8	spike	IgG#5-HRP	Plasma	0.000976562	333	76	WHO 20/136 International Standard at 10 BAU/ml
1	SPL296	WHO 10 1 STD8	spike	IgG#5-HRP	Plasma	0.000976562	257	0	WHO 20/136 International Standard at 10 BAU/ml
1	SPL57	WHO 10 2 STD1	spike	IgG#5-HRP	Plasma	0.5	551499	551242	WHO 20/136 International Standard at 10 BAU/ml
1	SPL58	WHO 10 2 STD2	spike	IgG#5-HRP	Plasma	0.25	315635	315378	WHO 20/136 International Standard at 10 BAU/ml
1	SPL59	WHO 10 2 STD3	spike	IgG#5-HRP	Plasma	0.125	190807	190550	WHO 20/136 International Standard at 10 BAU/ml
1	SPL60	WHO 10 2 STD4	spike	IgG#5-HRP	Plasma	0.0625	95795	95538	WHO 20/136 International Standard at 10 BAU/ml
1	SPL61	WHO 10 2 STD5	spike	IgG#5-HRP	Plasma	0.03125	45149	44892	WHO 20/136 International Standard at 10 BAU/ml
1	SPL62	WHO 10 2 STD6	spike	IgG#5-HRP	Plasma	0.015625	18756	18499	WHO 20/136 International Standard at 10 BAU/ml
1	SPL63	WHO 10 2 STD7	spike	IgG#5-HRP	Plasma	0.00390625	1660	1403	WHO 20/136 International Standard at 10 BAU/ml
1	SPL64	WHO 10 2 STD8	spike	IgG#5-HRP	Plasma	0.000976562	291	34	WHO 20/136 International Standard at 10 BAU/ml
1	SPL137	WHO 10 2 STD1	spike	IgG#5-HRP	Plasma	0.5	545310	545053	WHO 20/136 International Standard at 10 BAU/ml
1	SPL297	WHO 10 2 STD1	spike	IgG#5-HRP	Plasma	0.5	484425	484168	WHO 20/136 International Standard at 10 BAU/ml
1	SPL138	WHO 10 2 STD2	spike	IgG#5-HRP	Plasma	0.25	301218	300961	WHO 20/136 International Standard at 10 BAU/ml
1	SPL298	WHO 10 2 STD2	spike	IgG#5-HRP	Plasma	0.25	281029	280772	WHO 20/136 International Standard at 10 BAU/ml
1	SPL139	WHO 10 2 STD3	spike	IgG#5-HRP	Plasma	0.125	165248	164991	WHO 20/136 International Standard at 10 BAU/ml
1	SPL299	WHO 10 2 STD3	spike	IgG#5-HRP	Plasma	0.125	139390	139133	WHO 20/136 International Standard at 10 BAU/ml
1	SPL140	WHO 10 2 STD4	spike	IgG#5-HRP	Plasma	0.0625	70923	70666	WHO 20/136 International Standard at 10 BAU/ml
1	SPL300	WHO 10 2 STD4	spike	IgG#5-HRP	Plasma	0.0625	70355	70098	WHO 20/136 International Standard at 10 BAU/ml
1	SPL141	WHO 10 2 STD5	spike	IgG#5-HRP	Plasma	0.03125	51533	51276	WHO 20/136 International Standard at 10 BAU/ml
1	SPL301	WHO 10 2 STD5	spike	IgG#5-HRP	Plasma	0.03125	23046	22789	WHO 20/136 International Standard at 10 BAU/ml
1	SPL142	WHO 10 2 STD6	spike	IgG#5-HRP	Plasma	0.015625	14998	14741	WHO 20/136 International Standard at 10 BAU/ml
1	SPL302	WHO 10 2 STD6	spike	IgG#5-HRP	Plasma	0.015625	11361	11104	WHO 20/136 International Standard at 10 BAU/ml
1	SPL143	WHO 10 2 STD7	spike	IgG#5-HRP	Plasma	0.00390625	1480	1223	WHO 20/136 International Standard at 10 BAU/ml
1	SPL303	WHO 10 2 STD7	spike	IgG#5-HRP	Plasma	0.00390625	1356	1099	WHO 20/136 International Standard at 10 BAU/ml
1	SPL144	WHO 10 2 STD8	spike	IgG#5-HRP	Plasma	0.000976562	263	6	WHO 20/136 International Standard at 10 BAU/ml
1	SPL304	WHO 10 2 STD8	spike	IgG#5-HRP	Plasma	0.000976562	240	-17	WHO 20/136 International Standard at 10 BAU/ml
1	SPL65	WHO 30 1 STD1	spike	IgG#5-HRP	Plasma	1.5	1118110	1117853	WHO 20/136 International Standard at 10 BAU/ml
1	SPL66	WHO 30 1 STD2	spike	IgG#5-HRP	Plasma	0.75	806982	806725	WHO 20/136 International Standard at 30 BAU/ml
1	SPL67	WHO 30 1 STD3	spike	IgG#5-HRP	Plasma	0.375	425940	425683	WHO 20/136 International Standard at 30 BAU/ml
1	SPL68	WHO 30 1 STD4	spike	IgG#5-HRP	Plasma	0.1875	300464	300207	WHO 20/136 International Standard at 30 BAU/ml
1	SPL69	WHO 30 1 STD5	spike	IgG#5-HRP	Plasma	0.09375	115969	115712	WHO 20/136 International Standard at 30 BAU/ml
1	SPL70	WHO 30 1 STD6	spike	IgG#5-HRP	Plasma	0.046875	53252	52995	WHO 20/136 International Standard at 30 BAU/ml
1	SPL71	WHO 30 1 STD7	spike	IgG#5-HRP	Plasma	0.0117188	9534	9277	WHO 20/136 International Standard at 30 BAU/ml
1	SPL72	WHO 30 1 STD8	spike	IgG#5-HRP	Plasma	0.00292969	1814	1557	WHO 20/136 International Standard at 30 BAU/ml
1	SPL145	WHO 30 1 STD1	spike	IgG#5-HRP	Plasma	1.5	1147712	1147455	WHO 20/136 International Standard at 30 BAU/ml
1	SPL305	WHO 30 1 STD1	spike	IgG#5-HRP	Plasma	1.5	1078905	1078648	WHO 20/136 International Standard at 30 BAU/ml
1	SPL146	WHO 30 1 STD2	spike	IgG#5-HRP	Plasma	0.75	759949	759692	WHO 20/136 International Standard at 30 BAU/ml
1	SPL306	WHO 30 1 STD2	spike	IgG#5-HRP	Plasma	0.75	718188	717931	WHO 20/136 International Standard at 30 BAU/ml
1	SPL147	WHO 30 1 STD3	spike	IgG#5-HRP	Plasma	0.375	404447	404190	WHO 20/136 International Standard at 30 BAU/ml
1	SPL307	WHO 30 1 STD3	spike	IgG#5-HRP	Plasma	0.375	342449	342192	WHO 20/136 International Standard at 30 BAU/ml
1	SPL148	WHO 30 1 STD4	spike	IgG#5-HRP	Plasma	0.1875	268052	267795	WHO 20/136 International Standard at 30 BAU/ml
1	SPL308	WHO 30 1 STD4	spike	IgG#5-HRP	Plasma	0.1875	178203	177946	WHO 20/136 International Standard at 30 BAU/ml
1	SPL149	WHO 30 1 STD5	spike	IgG#5-HRP	Plasma	0.09375	119968	119711	WHO 20/136 International Standard at 30 BAU/ml
1	SPL309	WHO 30 1 STD5	spike	IgG#5-HRP	Plasma	0.09375	112116	111859	WHO 20/136 International Standard at 30 BAU/ml
1	SPL150	WHO 30 1 STD6	spike	IgG#5-HRP	Plasma	0.046875	56264	56007	WHO 20/136 International Standard at 30 BAU/ml
1	SPL310	WHO 30 1 STD6	spike	IgG#5-HRP	Plasma	0.046875	47214	46957	WHO 20/136 International Standard at 30 BAU/ml
1	SPL151	WHO 30 1 STD7	spike	IgG#5-HRP	Plasma	0.0117188	9338	9081	WHO 20/136 International Standard at 30 BAU/ml
1	SPL311	WHO 30 1 STD7	spike	IgG#5-HRP	Plasma	0.0117188	11978	11721	WHO 20/136 International Standard at 30 BAU/ml
1	SPL152	WHO 30 1 STD8	spike	IgG#5-HRP	Plasma	0.00292969	1572	1315	WHO 20/136 International Standard at 30 BAU/ml
1	SPL312	WHO 30 1 STD8	spike	IgG#5-HRP	Plasma	0.00292969	1790	1533	WHO 20/136 International Standard at 30 BAU/ml
1	SPL73	WHO 30 2 STD1	spike	IgG#5-HRP	Plasma	1.5	1107087	1106830	WHO 20/136 International Standard at 30 BAU/ml
1	SPL74	WHO 30 2 STD2	spike	IgG#5-HRP	Plasma	0.75	782566	782309	WHO 20/136 International Standard at 30 BAU/ml
1	SPL75	WHO 30 2 STD3	spike	IgG#5-HRP	Plasma	0.375	487812	487555	WHO 20/136 International Standard at 30 BAU/ml
1	SPL76	WHO 30 2 STD4	spike	IgG#5-HRP	Plasma	0.1875	235980	235723	WHO 20/136 International Standard at 30 BAU/ml
1	SPL77	WHO 30 2 STD5	spike	IgG#5-HRP	Plasma	0.09375	127611	127354	WHO 20/136 International Standard at 30 BAU/ml
1	SPL78	WHO 30 2 STD6	spike	IgG#5-HRP	Plasma	0.046875	51297	51040	WHO 20/136 International Standard at 30 BAU/ml
1	SPL79	WHO 30 2 STD7	spike	IgG#5-HRP	Plasma	0.0117188	14009	13752	WHO 20/136 International Standard at 30 BAU/ml
1	SPL80	WHO 30 2 STD8	spike	IgG#5-HRP	Plasma	0.00292969	1856	1599	WHO 20/136 International Standard at 30 BAU/ml
1	SPL153	WHO 30 2 STD1	spike	IgG#5-HRP	Plasma	1.5	1111938	1111681	WHO 20/136 International Standard at 30 BAU/ml
1	SPL313	WHO 30 2 STD1	spike	IgG#5-HRP	Plasma	1.5	1112703	1112446	WHO 20/136 International Standard at 30 BAU/ml
1	SPL154	WHO 30 2 STD2	spike	IgG#5-HRP	Plasma	0.75	746959	746702	WHO 20/136 International Standard at 30 BAU/ml
1	SPL314	WHO 30 2 STD2	spike	IgG#5-HRP	Plasma	0.75	705565	705308	WHO 20/136 International Standard at 30 BAU/ml
1	SPL155	WHO 30 2 STD3	spike	IgG#5-HRP	Plasma	0.375	399724	399467	WHO 20/136 International Standard at 30 BAU/ml
1	SPL315	WHO 30 2 STD3	spike	IgG#5-HRP	Plasma	0.375	371520	371263	WHO 20/136 International Standard at 30 BAU/ml
1	SPL156	WHO 30 2 STD4	spike	IgG#5-HRP	Plasma	0.1875	205740	205483	WHO 20/136 International Standard at 30 BAU/ml
1	SPL316	WHO 30 2 STD4	spike	IgG#5-HRP	Plasma	0.1875	223002	222745	WHO 20/136 International Standard at 30 BAU/ml
1	SPL157	WHO 30 2 STD5	spike	IgG#5-HRP	Plasma	0.09375	103446	103189	WHO 20/136 International Standard at 30 BAU/ml
1	SPL317	WHO 30 2 STD5	spike	IgG#5-HRP	Plasma	0.09375	104543	104286	WHO 20/136 International Standard at 30 BAU/ml
1	SPL158	WHO 30 2 STD6	spike	IgG#5-HRP	Plasma	0.046875	46888	46631	WHO 20/136 International Standard at 30 BAU/ml
1	SPL318	WHO 30 2 STD6	spike	IgG#5-HRP	Plasma	0.046875	41595	41338	WHO 20/136 International Standard at 30 BAU/ml
1	SPL159	WHO 30 2 STD7	spike	IgG#5-HRP	Plasma	0.0117188	14272	14015	WHO 20/136 International Standard at 30 BAU/ml
1	SPL319	WHO 30 2 STD7	spike	IgG#5-HRP	Plasma	0.0117188	11233	10976	WHO 20/136 International Standard at 30 BAU/ml
1	SPL160	WHO 30 2 STD8	spike	IgG#5-HRP	Plasma	0.00292969	1997	1740	WHO 20/136 International Standard at 30 BAU/ml
1	SPL320	WHO 30 2 STD8	spike	IgG#5-HRP	Plasma	0.00292969	1470	1213	WHO 20/136 International Standard at 30 BAU/ml
2	SPL49	WHO 10 1 STD1	spike	IgG#5-HRP	Plasma	0.5	419368	419152	WHO 20/136 International Standard at 10 BAU/ml
2	SPL50	WHO 10 1 STD2	spike	IgG#5-HRP	Plasma	0.25	232051	231835	WHO 20/136 International Standard at 10 BAU/ml
2	SPL51	WHO 10 1 STD3	spike	IgG#5-HRP	Plasma	0.125	151768	151552	WHO 20/136 International Standard at 10 BAU/ml
2	SPL52	WHO 10 1 STD4	spike	IgG#5-HRP	Plasma	0.0625	78276	78059.9	WHO 20/136 International Standard at 10 BAU/ml
2	SPL53	WHO 10 1 STD5	spike	IgG#5-HRP	Plasma	0.03125	36822	36605.9	WHO 20/136 International Standard at 10 BAU/ml
2	SPL54	WHO 10 1 STD6	spike	IgG#5-HRP	Plasma	0.015625	15685	15468.9	WHO 20/136 International Standard at 10 BAU/ml
2	SPL55	WHO 10 1 STD7	spike	IgG#5-HRP	Plasma	0.00390625	2790	2573.88	WHO 20/136 International Standard at 10 BAU/ml
2	SPL56	WHO 10 1 STD8	spike	IgG#5-HRP	Plasma	0.000976562	322	105.875	WHO 20/136 International Standard at 10 BAU/ml
2	SPL129	WHO 10 1 STD1	spike	IgG#5-HRP	Plasma	0.5	376648	376432	WHO 20/136 International Standard at 10 BAU/ml
2	SPL289	WHO 10 1 STD1	spike	IgG#5-HRP	Plasma	0.5	408388	408172	WHO 20/136 International Standard at 10 BAU/ml
2	SPL130	WHO 10 1 STD2	spike	IgG#5-HRP	Plasma	0.25	226552	226336	WHO 20/136 International Standard at 10 BAU/ml
2	SPL290	WHO 10 1 STD2	spike	IgG#5-HRP	Plasma	0.25	214822	214606	WHO 20/136 International Standard at 10 BAU/ml
2	SPL131	WHO 10 1 STD3	spike	IgG#5-HRP	Plasma	0.125	146586	146370	WHO 20/136 International Standard at 10 BAU/ml
2	SPL291	WHO 10 1 STD3	spike	IgG#5-HRP	Plasma	0.125	120008	119792	WHO 20/136 International Standard at 10 BAU/ml
2	SPL132	WHO 10 1 STD4	spike	IgG#5-HRP	Plasma	0.0625	69574	69357.9	WHO 20/136 International Standard at 10 BAU/ml
2	SPL292	WHO 10 1 STD4	spike	IgG#5-HRP	Plasma	0.0625	59927	59710.9	WHO 20/136 International Standard at 10 BAU/ml
2	SPL133	WHO 10 1 STD5	spike	IgG#5-HRP	Plasma	0.03125	34852	34635.9	WHO 20/136 International Standard at 10 BAU/ml
2	SPL293	WHO 10 1 STD5	spike	IgG#5-HRP	Plasma	0.03125	29704	29487.9	WHO 20/136 International Standard at 10 BAU/ml
2	SPL134	WHO 10 1 STD6	spike	IgG#5-HRP	Plasma	0.015625	9326	9109.88	WHO 20/136 International Standard at 10 BAU/ml
2	SPL294	WHO 10 1 STD6	spike	IgG#5-HRP	Plasma	0.015625	10474	10257.9	WHO 20/136 International Standard at 10 BAU/ml
2	SPL135	WHO 10 1 STD7	spike	IgG#5-HRP	Plasma	0.00390625	1588	1371.88	WHO 20/136 International Standard at 10 BAU/ml
2	SPL295	WHO 10 1 STD7	spike	IgG#5-HRP	Plasma	0.00390625	1643	1426.88	WHO 20/136 International Standard at 10 BAU/ml
2	SPL136	WHO 10 1 STD8	spike	IgG#5-HRP	Plasma	0.000976562	168	-48.125	WHO 20/136 International Standard at 10 BAU/ml
2	SPL296	WHO 10 1 STD8	spike	IgG#5-HRP	Plasma	0.000976562	177	-39.125	WHO 20/136 International Standard at 10 BAU/ml
2	SPL57	WHO 10 2 STD1	spike	IgG#5-HRP	Plasma	0.5	411367	411151	WHO 20/136 International Standard at 10 BAU/ml
2	SPL58	WHO 10 2 STD2	spike	IgG#5-HRP	Plasma	0.25	242235	242019	WHO 20/136 International Standard at 10 BAU/ml
2	SPL59	WHO 10 2 STD3	spike	IgG#5-HRP	Plasma	0.125	165627	165411	WHO 20/136 International Standard at 10 BAU/ml
2	SPL60	WHO 10 2 STD4	spike	IgG#5-HRP	Plasma	0.0625	73669	73452.9	WHO 20/136 International Standard at 10 BAU/ml
2	SPL61	WHO 10 2 STD5	spike	IgG#5-HRP	Plasma	0.03125	37292	37075.9	WHO 20/136 International Standard at 10 BAU/ml
2	SPL62	WHO 10 2 STD6	spike	IgG#5-HRP	Plasma	0.015625	15870	15653.9	WHO 20/136 International Standard at 10 BAU/ml
2	SPL63	WHO 10 2 STD7	spike	IgG#5-HRP	Plasma	0.00390625	896	679.875	WHO 20/136 International Standard at 10 BAU/ml
2	SPL64	WHO 10 2 STD8	spike	IgG#5-HRP	Plasma	0.000976562	234	17.875	WHO 20/136 International Standard at 10 BAU/ml
2	SPL137	WHO 10 2 STD1	spike	IgG#5-HRP	Plasma	0.5	373671	373455	WHO 20/136 International Standard at 10 BAU/ml
2	SPL297	WHO 10 2 STD1	spike	IgG#5-HRP	Plasma	0.5	347889	347673	WHO 20/136 International Standard at 10 BAU/ml
2	SPL138	WHO 10 2 STD2	spike	IgG#5-HRP	Plasma	0.25	220042	219826	WHO 20/136 International Standard at 10 BAU/ml
2	SPL298	WHO 10 2 STD2	spike	IgG#5-HRP	Plasma	0.25	212193	211977	WHO 20/136 International Standard at 10 BAU/ml
2	SPL139	WHO 10 2 STD3	spike	IgG#5-HRP	Plasma	0.125	110480	110264	WHO 20/136 International Standard at 10 BAU/ml
2	SPL299	WHO 10 2 STD3	spike	IgG#5-HRP	Plasma	0.125	122202	121986	WHO 20/136 International Standard at 10 BAU/ml
2	SPL140	WHO 10 2 STD4	spike	IgG#5-HRP	Plasma	0.0625	70506	70289.9	WHO 20/136 International Standard at 10 BAU/ml
2	SPL300	WHO 10 2 STD4	spike	IgG#5-HRP	Plasma	0.0625	46552	46335.9	WHO 20/136 International Standard at 10 BAU/ml
2	SPL141	WHO 10 2 STD5	spike	IgG#5-HRP	Plasma	0.03125	35064	34847.9	WHO 20/136 International Standard at 10 BAU/ml
2	SPL301	WHO 10 2 STD5	spike	IgG#5-HRP	Plasma	0.03125	22283	22066.9	WHO 20/136 International Standard at 10 BAU/ml
2	SPL142	WHO 10 2 STD6	spike	IgG#5-HRP	Plasma	0.015625	11232	11015.9	WHO 20/136 International Standard at 10 BAU/ml
2	SPL302	WHO 10 2 STD6	spike	IgG#5-HRP	Plasma	0.015625	8815	8598.88	WHO 20/136 International Standard at 10 BAU/ml
2	SPL143	WHO 10 2 STD7	spike	IgG#5-HRP	Plasma	0.00390625	834	617.875	WHO 20/136 International Standard at 10 BAU/ml
2	SPL303	WHO 10 2 STD7	spike	IgG#5-HRP	Plasma	0.00390625	1120	903.875	WHO 20/136 International Standard at 10 BAU/ml
2	SPL144	WHO 10 2 STD8	spike	IgG#5-HRP	Plasma	0.000976562	269	52.875	WHO 20/136 International Standard at 10 BAU/ml
2	SPL304	WHO 10 2 STD8	spike	IgG#5-HRP	Plasma	0.000976562	269	52.875	WHO 20/136 International Standard at 10 BAU/ml
2	SPL65	WHO 30 1 STD1	spike	IgG#5-HRP	Plasma	0.5	999888	999672	WHO 20/136 International Standard at 10 BAU/ml
2	SPL66	WHO 30 1 STD2	spike	IgG#5-HRP	Plasma	0.75	608716	608500	WHO 20/136 International Standard at 30 BAU/ml
2	SPL67	WHO 30 1 STD3	spike	IgG#5-HRP	Plasma	0.375	361749	361533	WHO 20/136 International Standard at 30 BAU/ml
2	SPL68	WHO 30 1 STD4	spike	IgG#5-HRP	Plasma	0.1875	194003	193787	WHO 20/136 International Standard at 30 BAU/ml
2	SPL69	WHO 30 1 STD5	spike	IgG#5-HRP	Plasma	0.09375	109770	109554	WHO 20/136 International Standard at 30 BAU/ml
2	SPL70	WHO 30 1 STD6	spike	IgG#5-HRP	Plasma	0.046875	51542	51325.9	WHO 20/136 International Standard at 30 BAU/ml
2	SPL71	WHO 30 1 STD7	spike	IgG#5-HRP	Plasma	0.0117188	6290	6073.88	WHO 20/136 International Standard at 30 BAU/ml
2	SPL72	WHO 30 1 STD8	spike	IgG#5-HRP	Plasma	0.00292969	1373	1156.88	WHO 20/136 International Standard at 30 BAU/ml
2	SPL145	WHO 30 1 STD1	spike	IgG#5-HRP	Plasma	1.5	4997	4780.88	WHO 20/136 International Standard at 30 BAU/ml
2	SPL305	WHO 30 1 STD1	spike	IgG#5-HRP	Plasma	1.5	749401	749185	WHO 20/136 International Standard at 30 BAU/ml
2	SPL146	WHO 30 1 STD2	spike	IgG#5-HRP	Plasma	0.75	535347	535131	WHO 20/136 International Standard at 30 BAU/ml
2	SPL306	WHO 30 1 STD2	spike	IgG#5-HRP	Plasma	0.75	472483	472267	WHO 20/136 International Standard at 30 BAU/ml
2	SPL147	WHO 30 1 STD3	spike	IgG#5-HRP	Plasma	0.375	288261	288045	WHO 20/136 International Standard at 30 BAU/ml
2	SPL307	WHO 30 1 STD3	spike	IgG#5-HRP	Plasma	0.375	262198	261982	WHO 20/136 International Standard at 30 BAU/ml
2	SPL148	WHO 30 1 STD4	spike	IgG#5-HRP	Plasma	0.1875	187256	187040	WHO 20/136 International Standard at 30 BAU/ml
2	SPL308	WHO 30 1 STD4	spike	IgG#5-HRP	Plasma	0.1875	166800	166584	WHO 20/136 International Standard at 30 BAU/ml
2	SPL149	WHO 30 1 STD5	spike	IgG#5-HRP	Plasma	0.09375	71505	71288.9	WHO 20/136 International Standard at 30 BAU/ml
2	SPL309	WHO 30 1 STD5	spike	IgG#5-HRP	Plasma	0.09375	68962	68745.9	WHO 20/136 International Standard at 30 BAU/ml
2	SPL150	WHO 30 1 STD6	spike	IgG#5-HRP	Plasma	0.046875	38914	38697.9	WHO 20/136 International Standard at 30 BAU/ml
2	SPL310	WHO 30 1 STD6	spike	IgG#5-HRP	Plasma	0.046875	31165	30948.9	WHO 20/136 International Standard at 30 BAU/ml
2	SPL151	WHO 30 1 STD7	spike	IgG#5-HRP	Plasma	0.0117188	5150	4933.88	WHO 20/136 International Standard at 30 BAU/ml
2	SPL311	WHO 30 1 STD7	spike	IgG#5-HRP	Plasma	0.0117188	8928	8711.88	WHO 20/136 International Standard at 30 BAU/ml
2	SPL152	WHO 30 1 STD8	spike	IgG#5-HRP	Plasma	0.00292969	1698	1481.88	WHO 20/136 International Standard at 30 BAU/ml
2	SPL312	WHO 30 1 STD8	spike	IgG#5-HRP	Plasma	0.00292969	968	751.875	WHO 20/136 International Standard at 30 BAU/ml
2	SPL73	WHO 30 2 STD1	spike	IgG#5-HRP	Plasma	1.5	892188	891972	WHO 20/136 International Standard at 30 BAU/ml
2	SPL74	WHO 30 2 STD2	spike	IgG#5-HRP	Plasma	0.75	578560	578344	WHO 20/136 International Standard at 30 BAU/ml
2	SPL75	WHO 30 2 STD3	spike	IgG#5-HRP	Plasma	0.375	409104	408888	WHO 20/136 International Standard at 30 BAU/ml
2	SPL76	WHO 30 2 STD4	spike	IgG#5-HRP	Plasma	0.1875	182216	182000	WHO 20/136 International Standard at 30 BAU/ml
2	SPL77	WHO 30 2 STD5	spike	IgG#5-HRP	Plasma	0.09375	115514	115298	WHO 20/136 International Standard at 30 BAU/ml
2	SPL78	WHO 30 2 STD6	spike	IgG#5-HRP	Plasma	0.046875	34287	34070.9	WHO 20/136 International Standard at 30 BAU/ml
2	SPL79	WHO 30 2 STD7	spike	IgG#5-HRP	Plasma	0.0117188	10003	9786.88	WHO 20/136 International Standard at 30 BAU/ml
2	SPL80	WHO 30 2 STD8	spike	IgG#5-HRP	Plasma	0.00292969	811	594.875	WHO 20/136 International Standard at 30 BAU/ml
2	SPL153	WHO 30 2 STD1	spike	IgG#5-HRP	Plasma	1.5	1081874	1.08166e+06	WHO 20/136 International Standard at 30 BAU/ml
2	SPL313	WHO 30 2 STD1	spike	IgG#5-HRP	Plasma	1.5	778493	778277	WHO 20/136 International Standard at 30 BAU/ml
2	SPL154	WHO 30 2 STD2	spike	IgG#5-HRP	Plasma	0.75	524795	524579	WHO 20/136 International Standard at 30 BAU/ml
2	SPL314	WHO 30 2 STD2	spike	IgG#5-HRP	Plasma	0.75	539351	539135	WHO 20/136 International Standard at 30 BAU/ml
2	SPL155	WHO 30 2 STD3	spike	IgG#5-HRP	Plasma	0.375	345994	345778	WHO 20/136 International Standard at 30 BAU/ml
2	SPL315	WHO 30 2 STD3	spike	IgG#5-HRP	Plasma	0.375	237039	236823	WHO 20/136 International Standard at 30 BAU/ml
2	SPL156	WHO 30 2 STD4	spike	IgG#5-HRP	Plasma	0.1875	165035	164819	WHO 20/136 International Standard at 30 BAU/ml
2	SPL316	WHO 30 2 STD4	spike	IgG#5-HRP	Plasma	0.1875	168744	168528	WHO 20/136 International Standard at 30 BAU/ml
2	SPL157	WHO 30 2 STD5	spike	IgG#5-HRP	Plasma	0.09375	79611	79394.9	WHO 20/136 International Standard at 30 BAU/ml
2	SPL317	WHO 30 2 STD5	spike	IgG#5-HRP	Plasma	0.09375	79403	79186.9	WHO 20/136 International Standard at 30 BAU/ml
2	SPL158	WHO 30 2 STD6	spike	IgG#5-HRP	Plasma	0.046875	31709	31492.9	WHO 20/136 International Standard at 30 BAU/ml
2	SPL318	WHO 30 2 STD6	spike	IgG#5-HRP	Plasma	0.046875	21694	21477.9	WHO 20/136 International Standard at 30 BAU/ml
2	SPL159	WHO 30 2 STD7	spike	IgG#5-HRP	Plasma	0.0117188	8290	8073.88	WHO 20/136 International Standard at 30 BAU/ml
2	SPL319	WHO 30 2 STD7	spike	IgG#5-HRP	Plasma	0.0117188	6726	6509.88	WHO 20/136 International Standard at 30 BAU/ml
2	SPL160	WHO 30 2 STD8	spike	IgG#5-HRP	Plasma	0.00292969	809	592.875	WHO 20/136 International Standard at 30 BAU/ml
2	SPL320	WHO 30 2 STD8	spike	IgG#5-HRP	Plasma	0.00292969	566	349.875	WHO 20/136 International Standard at 30 BAU/ml
3	SPL49	WHO 10 1 STD1	spike	IgG#5-HRP	Plasma	0.5	546724	546606	WHO 20/136 International Standard at 10 BAU/ml
3	SPL50	WHO 10 1 STD2	spike	IgG#5-HRP	Plasma	0.25	315570	315452	WHO 20/136 International Standard at 10 BAU/ml
3	SPL51	WHO 10 1 STD3	spike	IgG#5-HRP	Plasma	0.125	210266	210148	WHO 20/136 International Standard at 10 BAU/ml
3	SPL52	WHO 10 1 STD4	spike	IgG#5-HRP	Plasma	0.0625	92475	92357.2	WHO 20/136 International Standard at 10 BAU/ml
3	SPL53	WHO 10 1 STD5	spike	IgG#5-HRP	Plasma	0.03125	47723	47605.2	WHO 20/136 International Standard at 10 BAU/ml
3	SPL54	WHO 10 1 STD6	spike	IgG#5-HRP	Plasma	0.015625	20620	20502.2	WHO 20/136 International Standard at 10 BAU/ml
3	SPL55	WHO 10 1 STD7	spike	IgG#5-HRP	Plasma	0.00390625	2264	2146.25	WHO 20/136 International Standard at 10 BAU/ml
3	SPL56	WHO 10 1 STD8	spike	IgG#5-HRP	Plasma	0.000976562	583	465.25	WHO 20/136 International Standard at 10 BAU/ml
3	SPL129	WHO 10 1 STD1	spike	IgG#5-HRP	Plasma	0.5	439176	439058	WHO 20/136 International Standard at 10 BAU/ml
3	SPL289	WHO 10 1 STD1	spike	IgG#5-HRP	Plasma	0.5	621345	621227	WHO 20/136 International Standard at 10 BAU/ml
3	SPL130	WHO 10 1 STD2	spike	IgG#5-HRP	Plasma	0.25	307218	307100	WHO 20/136 International Standard at 10 BAU/ml
3	SPL290	WHO 10 1 STD2	spike	IgG#5-HRP	Plasma	0.25	313266	313148	WHO 20/136 International Standard at 10 BAU/ml
3	SPL131	WHO 10 1 STD3	spike	IgG#5-HRP	Plasma	0.125	173122	173004	WHO 20/136 International Standard at 10 BAU/ml
3	SPL291	WHO 10 1 STD3	spike	IgG#5-HRP	Plasma	0.125	157821	157703	WHO 20/136 International Standard at 10 BAU/ml
3	SPL132	WHO 10 1 STD4	spike	IgG#5-HRP	Plasma	0.0625	92873	92755.2	WHO 20/136 International Standard at 10 BAU/ml
3	SPL292	WHO 10 1 STD4	spike	IgG#5-HRP	Plasma	0.0625	106408	106290	WHO 20/136 International Standard at 10 BAU/ml
3	SPL133	WHO 10 1 STD5	spike	IgG#5-HRP	Plasma	0.03125	46848	46730.2	WHO 20/136 International Standard at 10 BAU/ml
3	SPL293	WHO 10 1 STD5	spike	IgG#5-HRP	Plasma	0.03125	46441	46323.2	WHO 20/136 International Standard at 10 BAU/ml
3	SPL134	WHO 10 1 STD6	spike	IgG#5-HRP	Plasma	0.015625	15370	15252.2	WHO 20/136 International Standard at 10 BAU/ml
3	SPL294	WHO 10 1 STD6	spike	IgG#5-HRP	Plasma	0.015625	16842	16724.2	WHO 20/136 International Standard at 10 BAU/ml
3	SPL135	WHO 10 1 STD7	spike	IgG#5-HRP	Plasma	0.00390625	1973	1855.25	WHO 20/136 International Standard at 10 BAU/ml
3	SPL295	WHO 10 1 STD7	spike	IgG#5-HRP	Plasma	0.00390625	2291	2173.25	WHO 20/136 International Standard at 10 BAU/ml
3	SPL136	WHO 10 1 STD8	spike	IgG#5-HRP	Plasma	0.000976562	253	135.25	WHO 20/136 International Standard at 10 BAU/ml
3	SPL296	WHO 10 1 STD8	spike	IgG#5-HRP	Plasma	0.000976562	334	216.25	WHO 20/136 International Standard at 10 BAU/ml
3	SPL57	WHO 10 2 STD1	spike	IgG#5-HRP	Plasma	0.5	506346	506228	WHO 20/136 International Standard at 10 BAU/ml
3	SPL58	WHO 10 2 STD2	spike	IgG#5-HRP	Plasma	0.25	303346	303228	WHO 20/136 International Standard at 10 BAU/ml
3	SPL59	WHO 10 2 STD3	spike	IgG#5-HRP	Plasma	0.125	169009	168891	WHO 20/136 International Standard at 10 BAU/ml
3	SPL60	WHO 10 2 STD4	spike	IgG#5-HRP	Plasma	0.0625	89587	89469.2	WHO 20/136 International Standard at 10 BAU/ml
3	SPL61	WHO 10 2 STD5	spike	IgG#5-HRP	Plasma	0.03125	43740	43622.2	WHO 20/136 International Standard at 10 BAU/ml
3	SPL62	WHO 10 2 STD6	spike	IgG#5-HRP	Plasma	0.015625	19722	19604.2	WHO 20/136 International Standard at 10 BAU/ml
3	SPL63	WHO 10 2 STD7	spike	IgG#5-HRP	Plasma	0.00390625	1761	1643.25	WHO 20/136 International Standard at 10 BAU/ml
3	SPL64	WHO 10 2 STD8	spike	IgG#5-HRP	Plasma	0.000976562	234	116.25	WHO 20/136 International Standard at 10 BAU/ml
3	SPL137	WHO 10 2 STD1	spike	IgG#5-HRP	Plasma	0.5	521683	521565	WHO 20/136 International Standard at 10 BAU/ml
3	SPL297	WHO 10 2 STD1	spike	IgG#5-HRP	Plasma	0.5	497130	497012	WHO 20/136 International Standard at 10 BAU/ml
3	SPL138	WHO 10 2 STD2	spike	IgG#5-HRP	Plasma	0.25	314138	314020	WHO 20/136 International Standard at 10 BAU/ml
3	SPL298	WHO 10 2 STD2	spike	IgG#5-HRP	Plasma	0.25	281189	281071	WHO 20/136 International Standard at 10 BAU/ml
3	SPL139	WHO 10 2 STD3	spike	IgG#5-HRP	Plasma	0.125	149783	149665	WHO 20/136 International Standard at 10 BAU/ml
3	SPL299	WHO 10 2 STD3	spike	IgG#5-HRP	Plasma	0.125	166784	166666	WHO 20/136 International Standard at 10 BAU/ml
3	SPL140	WHO 10 2 STD4	spike	IgG#5-HRP	Plasma	0.0625	98760	98642.2	WHO 20/136 International Standard at 10 BAU/ml
3	SPL300	WHO 10 2 STD4	spike	IgG#5-HRP	Plasma	0.0625	80585	80467.2	WHO 20/136 International Standard at 10 BAU/ml
3	SPL141	WHO 10 2 STD5	spike	IgG#5-HRP	Plasma	0.03125	42906	42788.2	WHO 20/136 International Standard at 10 BAU/ml
3	SPL301	WHO 10 2 STD5	spike	IgG#5-HRP	Plasma	0.03125	31959	31841.2	WHO 20/136 International Standard at 10 BAU/ml
3	SPL142	WHO 10 2 STD6	spike	IgG#5-HRP	Plasma	0.015625	17313	17195.2	WHO 20/136 International Standard at 10 BAU/ml
3	SPL302	WHO 10 2 STD6	spike	IgG#5-HRP	Plasma	0.015625	16541	16423.2	WHO 20/136 International Standard at 10 BAU/ml
3	SPL143	WHO 10 2 STD7	spike	IgG#5-HRP	Plasma	0.00390625	1466	1348.25	WHO 20/136 International Standard at 10 BAU/ml
3	SPL303	WHO 10 2 STD7	spike	IgG#5-HRP	Plasma	0.00390625	1704	1586.25	WHO 20/136 International Standard at 10 BAU/ml
3	SPL144	WHO 10 2 STD8	spike	IgG#5-HRP	Plasma	0.000976562	223	105.25	WHO 20/136 International Standard at 10 BAU/ml
3	SPL304	WHO 10 2 STD8	spike	IgG#5-HRP	Plasma	0.000976562	321	203.25	WHO 20/136 International Standard at 10 BAU/ml
3	SPL65	WHO 30 1 STD1	spike	IgG#5-HRP	Plasma	0.5	1220211	1.22009e+06	WHO 20/136 International Standard at 10 BAU/ml
3	SPL66	WHO 30 1 STD2	spike	IgG#5-HRP	Plasma	0.75	807086	806968	WHO 20/136 International Standard at 30 BAU/ml
3	SPL67	WHO 30 1 STD3	spike	IgG#5-HRP	Plasma	0.375	479083	478965	WHO 20/136 International Standard at 30 BAU/ml
3	SPL68	WHO 30 1 STD4	spike	IgG#5-HRP	Plasma	0.1875	258860	258742	WHO 20/136 International Standard at 30 BAU/ml
3	SPL69	WHO 30 1 STD5	spike	IgG#5-HRP	Plasma	0.09375	129332	129214	WHO 20/136 International Standard at 30 BAU/ml
3	SPL70	WHO 30 1 STD6	spike	IgG#5-HRP	Plasma	0.046875	64938	64820.2	WHO 20/136 International Standard at 30 BAU/ml
3	SPL71	WHO 30 1 STD7	spike	IgG#5-HRP	Plasma	0.0117188	10064	9946.25	WHO 20/136 International Standard at 30 BAU/ml
3	SPL72	WHO 30 1 STD8	spike	IgG#5-HRP	Plasma	0.00292969	1411	1293.25	WHO 20/136 International Standard at 30 BAU/ml
3	SPL145	WHO 30 1 STD1	spike	IgG#5-HRP	Plasma	1.5	1033992	1.03387e+06	WHO 20/136 International Standard at 30 BAU/ml
3	SPL305	WHO 30 1 STD1	spike	IgG#5-HRP	Plasma	1.5	1085050	1.08493e+06	WHO 20/136 International Standard at 30 BAU/ml
3	SPL146	WHO 30 1 STD2	spike	IgG#5-HRP	Plasma	0.75	732116	731998	WHO 20/136 International Standard at 30 BAU/ml
3	SPL306	WHO 30 1 STD2	spike	IgG#5-HRP	Plasma	0.75	768283	768165	WHO 20/136 International Standard at 30 BAU/ml
3	SPL147	WHO 30 1 STD3	spike	IgG#5-HRP	Plasma	0.375	425504	425386	WHO 20/136 International Standard at 30 BAU/ml
3	SPL307	WHO 30 1 STD3	spike	IgG#5-HRP	Plasma	0.375	403726	403608	WHO 20/136 International Standard at 30 BAU/ml
3	SPL148	WHO 30 1 STD4	spike	IgG#5-HRP	Plasma	0.1875	216739	216621	WHO 20/136 International Standard at 30 BAU/ml
3	SPL308	WHO 30 1 STD4	spike	IgG#5-HRP	Plasma	0.1875	235354	235236	WHO 20/136 International Standard at 30 BAU/ml
3	SPL149	WHO 30 1 STD5	spike	IgG#5-HRP	Plasma	0.09375	115314	115196	WHO 20/136 International Standard at 30 BAU/ml
3	SPL309	WHO 30 1 STD5	spike	IgG#5-HRP	Plasma	0.09375	123582	123464	WHO 20/136 International Standard at 30 BAU/ml
3	SPL150	WHO 30 1 STD6	spike	IgG#5-HRP	Plasma	0.046875	53941	53823.2	WHO 20/136 International Standard at 30 BAU/ml
3	SPL310	WHO 30 1 STD6	spike	IgG#5-HRP	Plasma	0.046875	56669	56551.2	WHO 20/136 International Standard at 30 BAU/ml
3	SPL151	WHO 30 1 STD7	spike	IgG#5-HRP	Plasma	0.0117188	9650	9532.25	WHO 20/136 International Standard at 30 BAU/ml
3	SPL311	WHO 30 1 STD7	spike	IgG#5-HRP	Plasma	0.0117188	14413	14295.2	WHO 20/136 International Standard at 30 BAU/ml
3	SPL152	WHO 30 1 STD8	spike	IgG#5-HRP	Plasma	0.00292969	1385	1267.25	WHO 20/136 International Standard at 30 BAU/ml
3	SPL312	WHO 30 1 STD8	spike	IgG#5-HRP	Plasma	0.00292969	1364	1246.25	WHO 20/136 International Standard at 30 BAU/ml
3	SPL73	WHO 30 2 STD1	spike	IgG#5-HRP	Plasma	1.5	1005790	1.00567e+06	WHO 20/136 International Standard at 30 BAU/ml
3	SPL74	WHO 30 2 STD2	spike	IgG#5-HRP	Plasma	0.75	699775	699657	WHO 20/136 International Standard at 30 BAU/ml
3	SPL75	WHO 30 2 STD3	spike	IgG#5-HRP	Plasma	0.375	490831	490713	WHO 20/136 International Standard at 30 BAU/ml
3	SPL76	WHO 30 2 STD4	spike	IgG#5-HRP	Plasma	0.1875	222568	222450	WHO 20/136 International Standard at 30 BAU/ml
3	SPL77	WHO 30 2 STD5	spike	IgG#5-HRP	Plasma	0.09375	126428	126310	WHO 20/136 International Standard at 30 BAU/ml
3	SPL78	WHO 30 2 STD6	spike	IgG#5-HRP	Plasma	0.046875	53211	53093.2	WHO 20/136 International Standard at 30 BAU/ml
3	SPL79	WHO 30 2 STD7	spike	IgG#5-HRP	Plasma	0.0117188	11946	11828.2	WHO 20/136 International Standard at 30 BAU/ml
3	SPL80	WHO 30 2 STD8	spike	IgG#5-HRP	Plasma	0.00292969	1537	1419.25	WHO 20/136 International Standard at 30 BAU/ml
3	SPL153	WHO 30 2 STD1	spike	IgG#5-HRP	Plasma	1.5	1019323	1.01921e+06	WHO 20/136 International Standard at 30 BAU/ml
3	SPL313	WHO 30 2 STD1	spike	IgG#5-HRP	Plasma	1.5	1095066	1.09495e+06	WHO 20/136 International Standard at 30 BAU/ml
3	SPL154	WHO 30 2 STD2	spike	IgG#5-HRP	Plasma	0.75	657067	656949	WHO 20/136 International Standard at 30 BAU/ml
3	SPL314	WHO 30 2 STD2	spike	IgG#5-HRP	Plasma	0.75	786559	786441	WHO 20/136 International Standard at 30 BAU/ml
3	SPL155	WHO 30 2 STD3	spike	IgG#5-HRP	Plasma	0.375	417447	417329	WHO 20/136 International Standard at 30 BAU/ml
3	SPL315	WHO 30 2 STD3	spike	IgG#5-HRP	Plasma	0.375	434937	434819	WHO 20/136 International Standard at 30 BAU/ml
3	SPL156	WHO 30 2 STD4	spike	IgG#5-HRP	Plasma	0.1875	229029	228911	WHO 20/136 International Standard at 30 BAU/ml
3	SPL316	WHO 30 2 STD4	spike	IgG#5-HRP	Plasma	0.1875	228422	228304	WHO 20/136 International Standard at 30 BAU/ml
3	SPL157	WHO 30 2 STD5	spike	IgG#5-HRP	Plasma	0.09375	111383	111265	WHO 20/136 International Standard at 30 BAU/ml
3	SPL317	WHO 30 2 STD5	spike	IgG#5-HRP	Plasma	0.09375	109153	109035	WHO 20/136 International Standard at 30 BAU/ml
3	SPL158	WHO 30 2 STD6	spike	IgG#5-HRP	Plasma	0.046875	49346	49228.2	WHO 20/136 International Standard at 30 BAU/ml
3	SPL318	WHO 30 2 STD6	spike	IgG#5-HRP	Plasma	0.046875	48390	48272.2	WHO 20/136 International Standard at 30 BAU/ml
3	SPL159	WHO 30 2 STD7	spike	IgG#5-HRP	Plasma	0.0117188	13806	13688.2	WHO 20/136 International Standard at 30 BAU/ml
3	SPL319	WHO 30 2 STD7	spike	IgG#5-HRP	Plasma	0.0117188	15662	15544.2	WHO 20/136 International Standard at 30 BAU/ml
3	SPL160	WHO 30 2 STD8	spike	IgG#5-HRP	Plasma	0.00292969	1409	1291.25	WHO 20/136 International Standard at 30 BAU/ml
3	SPL320	WHO 30 2 STD8	spike	IgG#5-HRP	Plasma	0.00292969	1645	1527.25	WHO 20/136 International Standard at 30 BAU/ml
4	SPL49	WHO 10 1 STD1	spike	IgG#5-HRP	Plasma	0.5	466653	466541	WHO 20/136 International Standard at 10 BAU/ml
4	SPL50	WHO 10 1 STD2	spike	IgG#5-HRP	Plasma	0.25	256725	256613	WHO 20/136 International Standard at 10 BAU/ml
4	SPL51	WHO 10 1 STD3	spike	IgG#5-HRP	Plasma	0.125	146199	146087	WHO 20/136 International Standard at 10 BAU/ml
4	SPL52	WHO 10 1 STD4	spike	IgG#5-HRP	Plasma	0.0625	71425	71313	WHO 20/136 International Standard at 10 BAU/ml
4	SPL53	WHO 10 1 STD5	spike	IgG#5-HRP	Plasma	0.03125	37773	37661	WHO 20/136 International Standard at 10 BAU/ml
4	SPL54	WHO 10 1 STD6	spike	IgG#5-HRP	Plasma	0.015625	13436	13324	WHO 20/136 International Standard at 10 BAU/ml
4	SPL55	WHO 10 1 STD7	spike	IgG#5-HRP	Plasma	0.00390625	1600	1488	WHO 20/136 International Standard at 10 BAU/ml
4	SPL56	WHO 10 1 STD8	spike	IgG#5-HRP	Plasma	0.000976562	208	96	WHO 20/136 International Standard at 10 BAU/ml
4	SPL129	WHO 10 1 STD1	spike	IgG#5-HRP	Plasma	0.5	350453	350341	WHO 20/136 International Standard at 10 BAU/ml
4	SPL289	WHO 10 1 STD1	spike	IgG#5-HRP	Plasma	0.5	372014	371902	WHO 20/136 International Standard at 10 BAU/ml
4	SPL130	WHO 10 1 STD2	spike	IgG#5-HRP	Plasma	0.25	203734	203622	WHO 20/136 International Standard at 10 BAU/ml
4	SPL290	WHO 10 1 STD2	spike	IgG#5-HRP	Plasma	0.25	198668	198556	WHO 20/136 International Standard at 10 BAU/ml
4	SPL131	WHO 10 1 STD3	spike	IgG#5-HRP	Plasma	0.125	106166	106054	WHO 20/136 International Standard at 10 BAU/ml
4	SPL291	WHO 10 1 STD3	spike	IgG#5-HRP	Plasma	0.125	92251	92139	WHO 20/136 International Standard at 10 BAU/ml
4	SPL132	WHO 10 1 STD4	spike	IgG#5-HRP	Plasma	0.0625	55135	55023	WHO 20/136 International Standard at 10 BAU/ml
4	SPL292	WHO 10 1 STD4	spike	IgG#5-HRP	Plasma	0.0625	56709	56597	WHO 20/136 International Standard at 10 BAU/ml
4	SPL133	WHO 10 1 STD5	spike	IgG#5-HRP	Plasma	0.03125	27350	27238	WHO 20/136 International Standard at 10 BAU/ml
4	SPL293	WHO 10 1 STD5	spike	IgG#5-HRP	Plasma	0.03125	21795	21683	WHO 20/136 International Standard at 10 BAU/ml
4	SPL134	WHO 10 1 STD6	spike	IgG#5-HRP	Plasma	0.015625	10196	10084	WHO 20/136 International Standard at 10 BAU/ml
4	SPL294	WHO 10 1 STD6	spike	IgG#5-HRP	Plasma	0.015625	9447	9335	WHO 20/136 International Standard at 10 BAU/ml
4	SPL135	WHO 10 1 STD7	spike	IgG#5-HRP	Plasma	0.00390625	1110	998	WHO 20/136 International Standard at 10 BAU/ml
4	SPL295	WHO 10 1 STD7	spike	IgG#5-HRP	Plasma	0.00390625	869	757	WHO 20/136 International Standard at 10 BAU/ml
4	SPL136	WHO 10 1 STD8	spike	IgG#5-HRP	Plasma	0.000976562	193	81	WHO 20/136 International Standard at 10 BAU/ml
4	SPL296	WHO 10 1 STD8	spike	IgG#5-HRP	Plasma	0.000976562	127	15	WHO 20/136 International Standard at 10 BAU/ml
4	SPL57	WHO 10 2 STD1	spike	IgG#5-HRP	Plasma	0.5	415735	415623	WHO 20/136 International Standard at 10 BAU/ml
4	SPL58	WHO 10 2 STD2	spike	IgG#5-HRP	Plasma	0.25	228928	228816	WHO 20/136 International Standard at 10 BAU/ml
4	SPL59	WHO 10 2 STD3	spike	IgG#5-HRP	Plasma	0.125	147480	147368	WHO 20/136 International Standard at 10 BAU/ml
4	SPL60	WHO 10 2 STD4	spike	IgG#5-HRP	Plasma	0.0625	82628	82516	WHO 20/136 International Standard at 10 BAU/ml
4	SPL61	WHO 10 2 STD5	spike	IgG#5-HRP	Plasma	0.03125	35807	35695	WHO 20/136 International Standard at 10 BAU/ml
4	SPL62	WHO 10 2 STD6	spike	IgG#5-HRP	Plasma	0.015625	15026	14914	WHO 20/136 International Standard at 10 BAU/ml
4	SPL63	WHO 10 2 STD7	spike	IgG#5-HRP	Plasma	0.00390625	1029	917	WHO 20/136 International Standard at 10 BAU/ml
4	SPL64	WHO 10 2 STD8	spike	IgG#5-HRP	Plasma	0.000976562	193	81	WHO 20/136 International Standard at 10 BAU/ml
4	SPL137	WHO 10 2 STD1	spike	IgG#5-HRP	Plasma	0.5	332048	331936	WHO 20/136 International Standard at 10 BAU/ml
4	SPL297	WHO 10 2 STD1	spike	IgG#5-HRP	Plasma	0.5	335674	335562	WHO 20/136 International Standard at 10 BAU/ml
4	SPL138	WHO 10 2 STD2	spike	IgG#5-HRP	Plasma	0.25	180613	180501	WHO 20/136 International Standard at 10 BAU/ml
4	SPL298	WHO 10 2 STD2	spike	IgG#5-HRP	Plasma	0.25	197810	197698	WHO 20/136 International Standard at 10 BAU/ml
4	SPL139	WHO 10 2 STD3	spike	IgG#5-HRP	Plasma	0.125	109431	109319	WHO 20/136 International Standard at 10 BAU/ml
4	SPL299	WHO 10 2 STD3	spike	IgG#5-HRP	Plasma	0.125	99702	99590	WHO 20/136 International Standard at 10 BAU/ml
4	SPL140	WHO 10 2 STD4	spike	IgG#5-HRP	Plasma	0.0625	60971	60859	WHO 20/136 International Standard at 10 BAU/ml
4	SPL300	WHO 10 2 STD4	spike	IgG#5-HRP	Plasma	0.0625	53093	52981	WHO 20/136 International Standard at 10 BAU/ml
4	SPL141	WHO 10 2 STD5	spike	IgG#5-HRP	Plasma	0.03125	24644	24532	WHO 20/136 International Standard at 10 BAU/ml
4	SPL301	WHO 10 2 STD5	spike	IgG#5-HRP	Plasma	0.03125	20724	20612	WHO 20/136 International Standard at 10 BAU/ml
4	SPL142	WHO 10 2 STD6	spike	IgG#5-HRP	Plasma	0.015625	9652	9540	WHO 20/136 International Standard at 10 BAU/ml
4	SPL302	WHO 10 2 STD6	spike	IgG#5-HRP	Plasma	0.015625	8450	8338	WHO 20/136 International Standard at 10 BAU/ml
4	SPL143	WHO 10 2 STD7	spike	IgG#5-HRP	Plasma	0.00390625	755	643	WHO 20/136 International Standard at 10 BAU/ml
4	SPL303	WHO 10 2 STD7	spike	IgG#5-HRP	Plasma	0.00390625	745	633	WHO 20/136 International Standard at 10 BAU/ml
4	SPL144	WHO 10 2 STD8	spike	IgG#5-HRP	Plasma	0.000976562	135	23	WHO 20/136 International Standard at 10 BAU/ml
4	SPL304	WHO 10 2 STD8	spike	IgG#5-HRP	Plasma	0.000976562	261	149	WHO 20/136 International Standard at 10 BAU/ml
4	SPL65	WHO 30 1 STD1	spike	IgG#5-HRP	Plasma	0.5	914742	914630	WHO 20/136 International Standard at 10 BAU/ml
4	SPL66	WHO 30 1 STD2	spike	IgG#5-HRP	Plasma	0.75	624801	624689	WHO 20/136 International Standard at 30 BAU/ml
4	SPL67	WHO 30 1 STD3	spike	IgG#5-HRP	Plasma	0.375	321353	321241	WHO 20/136 International Standard at 30 BAU/ml
4	SPL68	WHO 30 1 STD4	spike	IgG#5-HRP	Plasma	0.1875	206669	206557	WHO 20/136 International Standard at 30 BAU/ml
4	SPL69	WHO 30 1 STD5	spike	IgG#5-HRP	Plasma	0.09375	85712	85600	WHO 20/136 International Standard at 30 BAU/ml
4	SPL70	WHO 30 1 STD6	spike	IgG#5-HRP	Plasma	0.046875	36747	36635	WHO 20/136 International Standard at 30 BAU/ml
4	SPL71	WHO 30 1 STD7	spike	IgG#5-HRP	Plasma	0.0117188	9621	9509	WHO 20/136 International Standard at 30 BAU/ml
4	SPL72	WHO 30 1 STD8	spike	IgG#5-HRP	Plasma	0.00292969	1454	1342	WHO 20/136 International Standard at 30 BAU/ml
4	SPL145	WHO 30 1 STD1	spike	IgG#5-HRP	Plasma	1.5	759012	758900	WHO 20/136 International Standard at 30 BAU/ml
4	SPL305	WHO 30 1 STD1	spike	IgG#5-HRP	Plasma	1.5	793572	793460	WHO 20/136 International Standard at 30 BAU/ml
4	SPL146	WHO 30 1 STD2	spike	IgG#5-HRP	Plasma	0.75	561186	561074	WHO 20/136 International Standard at 30 BAU/ml
4	SPL306	WHO 30 1 STD2	spike	IgG#5-HRP	Plasma	0.75	544153	544041	WHO 20/136 International Standard at 30 BAU/ml
4	SPL147	WHO 30 1 STD3	spike	IgG#5-HRP	Plasma	0.375	296832	296720	WHO 20/136 International Standard at 30 BAU/ml
4	SPL307	WHO 30 1 STD3	spike	IgG#5-HRP	Plasma	0.375	278988	278876	WHO 20/136 International Standard at 30 BAU/ml
4	SPL148	WHO 30 1 STD4	spike	IgG#5-HRP	Plasma	0.1875	144841	144729	WHO 20/136 International Standard at 30 BAU/ml
4	SPL308	WHO 30 1 STD4	spike	IgG#5-HRP	Plasma	0.1875	143680	143568	WHO 20/136 International Standard at 30 BAU/ml
4	SPL149	WHO 30 1 STD5	spike	IgG#5-HRP	Plasma	0.09375	73932	73820	WHO 20/136 International Standard at 30 BAU/ml
4	SPL309	WHO 30 1 STD5	spike	IgG#5-HRP	Plasma	0.09375	67175	67063	WHO 20/136 International Standard at 30 BAU/ml
4	SPL150	WHO 30 1 STD6	spike	IgG#5-HRP	Plasma	0.046875	34407	34295	WHO 20/136 International Standard at 30 BAU/ml
4	SPL310	WHO 30 1 STD6	spike	IgG#5-HRP	Plasma	0.046875	29738	29626	WHO 20/136 International Standard at 30 BAU/ml
4	SPL151	WHO 30 1 STD7	spike	IgG#5-HRP	Plasma	0.0117188	7640	7528	WHO 20/136 International Standard at 30 BAU/ml
4	SPL311	WHO 30 1 STD7	spike	IgG#5-HRP	Plasma	0.0117188	5575	5463	WHO 20/136 International Standard at 30 BAU/ml
4	SPL152	WHO 30 1 STD8	spike	IgG#5-HRP	Plasma	0.00292969	1143	1031	WHO 20/136 International Standard at 30 BAU/ml
4	SPL312	WHO 30 1 STD8	spike	IgG#5-HRP	Plasma	0.00292969	865	753	WHO 20/136 International Standard at 30 BAU/ml
4	SPL73	WHO 30 2 STD1	spike	IgG#5-HRP	Plasma	1.5	875317	875205	WHO 20/136 International Standard at 30 BAU/ml
4	SPL74	WHO 30 2 STD2	spike	IgG#5-HRP	Plasma	0.75	637276	637164	WHO 20/136 International Standard at 30 BAU/ml
4	SPL75	WHO 30 2 STD3	spike	IgG#5-HRP	Plasma	0.375	359751	359639	WHO 20/136 International Standard at 30 BAU/ml
4	SPL76	WHO 30 2 STD4	spike	IgG#5-HRP	Plasma	0.1875	196494	196382	WHO 20/136 International Standard at 30 BAU/ml
4	SPL77	WHO 30 2 STD5	spike	IgG#5-HRP	Plasma	0.09375	80894	80782	WHO 20/136 International Standard at 30 BAU/ml
4	SPL78	WHO 30 2 STD6	spike	IgG#5-HRP	Plasma	0.046875	30532	30420	WHO 20/136 International Standard at 30 BAU/ml
4	SPL79	WHO 30 2 STD7	spike	IgG#5-HRP	Plasma	0.0117188	8282	8170	WHO 20/136 International Standard at 30 BAU/ml
4	SPL80	WHO 30 2 STD8	spike	IgG#5-HRP	Plasma	0.00292969	851	739	WHO 20/136 International Standard at 30 BAU/ml
4	SPL153	WHO 30 2 STD1	spike	IgG#5-HRP	Plasma	1.5	803314	803202	WHO 20/136 International Standard at 30 BAU/ml
4	SPL313	WHO 30 2 STD1	spike	IgG#5-HRP	Plasma	1.5	809815	809703	WHO 20/136 International Standard at 30 BAU/ml
4	SPL154	WHO 30 2 STD2	spike	IgG#5-HRP	Plasma	0.75	557398	557286	WHO 20/136 International Standard at 30 BAU/ml
4	SPL314	WHO 30 2 STD2	spike	IgG#5-HRP	Plasma	0.75	557684	557572	WHO 20/136 International Standard at 30 BAU/ml
4	SPL155	WHO 30 2 STD3	spike	IgG#5-HRP	Plasma	0.375	282161	282049	WHO 20/136 International Standard at 30 BAU/ml
4	SPL315	WHO 30 2 STD3	spike	IgG#5-HRP	Plasma	0.375	259176	259064	WHO 20/136 International Standard at 30 BAU/ml
4	SPL156	WHO 30 2 STD4	spike	IgG#5-HRP	Plasma	0.1875	167171	167059	WHO 20/136 International Standard at 30 BAU/ml
4	SPL316	WHO 30 2 STD4	spike	IgG#5-HRP	Plasma	0.1875	149158	149046	WHO 20/136 International Standard at 30 BAU/ml
4	SPL157	WHO 30 2 STD5	spike	IgG#5-HRP	Plasma	0.09375	71308	71196	WHO 20/136 International Standard at 30 BAU/ml
4	SPL317	WHO 30 2 STD5	spike	IgG#5-HRP	Plasma	0.09375	68549	68437	WHO 20/136 International Standard at 30 BAU/ml
4	SPL158	WHO 30 2 STD6	spike	IgG#5-HRP	Plasma	0.046875	25297	25185	WHO 20/136 International Standard at 30 BAU/ml
4	SPL318	WHO 30 2 STD6	spike	IgG#5-HRP	Plasma	0.046875	23355	23243	WHO 20/136 International Standard at 30 BAU/ml
4	SPL159	WHO 30 2 STD7	spike	IgG#5-HRP	Plasma	0.0117188	7013	6901	WHO 20/136 International Standard at 30 BAU/ml
4	SPL319	WHO 30 2 STD7	spike	IgG#5-HRP	Plasma	0.0117188	6226	6114	WHO 20/136 International Standard at 30 BAU/ml
4	SPL160	WHO 30 2 STD8	spike	IgG#5-HRP	Plasma	0.00292969	558	446	WHO 20/136 International Standard at 30 BAU/ml
4	SPL320	WHO 30 2 STD8	spike	IgG#5-HRP	Plasma	0.00292969	472	360	WHO 20/136 International Standard at 30 BAU/ml
1	SPL49	WHO 10 1 STD1	RBD (319–541)	IgG#5-HRP	Plasma	0.5	274397	274314	WHO 20/136 International Standard at 10 BAU/ml
1	SPL50	WHO 10 1 STD2	RBD (319–541)	IgG#5-HRP	Plasma	0.25	133773	133690	WHO 20/136 International Standard at 10 BAU/ml
1	SPL51	WHO 10 1 STD3	RBD (319–541)	IgG#5-HRP	Plasma	0.125	87214	87131	WHO 20/136 International Standard at 10 BAU/ml
1	SPL52	WHO 10 1 STD4	RBD (319–541)	IgG#5-HRP	Plasma	0.0625	31781	31698	WHO 20/136 International Standard at 10 BAU/ml
1	SPL53	WHO 10 1 STD5	RBD (319–541)	IgG#5-HRP	Plasma	0.03125	18135	18052	WHO 20/136 International Standard at 10 BAU/ml
1	SPL54	WHO 10 1 STD6	RBD (319–541)	IgG#5-HRP	Plasma	0.015625	5005	4922	WHO 20/136 International Standard at 10 BAU/ml
1	SPL55	WHO 10 1 STD7	RBD (319–541)	IgG#5-HRP	Plasma	0.00390625	471	388	WHO 20/136 International Standard at 10 BAU/ml
1	SPL56	WHO 10 1 STD8	RBD (319–541)	IgG#5-HRP	Plasma	0.000976562	135	52	WHO 20/136 International Standard at 10 BAU/ml
1	SPL129	WHO 10 1 STD1	RBD (319–541)	IgG#5-HRP	Plasma	0.5	243430	243347	WHO 20/136 International Standard at 10 BAU/ml
1	SPL289	WHO 10 1 STD1	RBD (319–541)	IgG#5-HRP	Plasma	0.5	221607	221524	WHO 20/136 International Standard at 10 BAU/ml
1	SPL130	WHO 10 1 STD2	RBD (319–541)	IgG#5-HRP	Plasma	0.25	110168	110085	WHO 20/136 International Standard at 10 BAU/ml
1	SPL290	WHO 10 1 STD2	RBD (319–541)	IgG#5-HRP	Plasma	0.25	113112	113029	WHO 20/136 International Standard at 10 BAU/ml
1	SPL131	WHO 10 1 STD3	RBD (319–541)	IgG#5-HRP	Plasma	0.125	64146	64063	WHO 20/136 International Standard at 10 BAU/ml
1	SPL291	WHO 10 1 STD3	RBD (319–541)	IgG#5-HRP	Plasma	0.125	59299	59216	WHO 20/136 International Standard at 10 BAU/ml
1	SPL132	WHO 10 1 STD4	RBD (319–541)	IgG#5-HRP	Plasma	0.0625	28820	28737	WHO 20/136 International Standard at 10 BAU/ml
1	SPL292	WHO 10 1 STD4	RBD (319–541)	IgG#5-HRP	Plasma	0.0625	36144	36061	WHO 20/136 International Standard at 10 BAU/ml
1	SPL133	WHO 10 1 STD5	RBD (319–541)	IgG#5-HRP	Plasma	0.03125	14953	14870	WHO 20/136 International Standard at 10 BAU/ml
1	SPL293	WHO 10 1 STD5	RBD (319–541)	IgG#5-HRP	Plasma	0.03125	11636	11553	WHO 20/136 International Standard at 10 BAU/ml
1	SPL134	WHO 10 1 STD6	RBD (319–541)	IgG#5-HRP	Plasma	0.015625	3978	3895	WHO 20/136 International Standard at 10 BAU/ml
1	SPL294	WHO 10 1 STD6	RBD (319–541)	IgG#5-HRP	Plasma	0.015625	4818	4735	WHO 20/136 International Standard at 10 BAU/ml
1	SPL135	WHO 10 1 STD7	RBD (319–541)	IgG#5-HRP	Plasma	0.00390625	347	264	WHO 20/136 International Standard at 10 BAU/ml
1	SPL295	WHO 10 1 STD7	RBD (319–541)	IgG#5-HRP	Plasma	0.00390625	286	203	WHO 20/136 International Standard at 10 BAU/ml
1	SPL136	WHO 10 1 STD8	RBD (319–541)	IgG#5-HRP	Plasma	0.000976562	134	51	WHO 20/136 International Standard at 10 BAU/ml
1	SPL296	WHO 10 1 STD8	RBD (319–541)	IgG#5-HRP	Plasma	0.000976562	133	50	WHO 20/136 International Standard at 10 BAU/ml
1	SPL57	WHO 10 2 STD1	RBD (319–541)	IgG#5-HRP	Plasma	0.5	230554	230471	WHO 20/136 International Standard at 10 BAU/ml
1	SPL58	WHO 10 2 STD2	RBD (319–541)	IgG#5-HRP	Plasma	0.25	111461	111378	WHO 20/136 International Standard at 10 BAU/ml
1	SPL59	WHO 10 2 STD3	RBD (319–541)	IgG#5-HRP	Plasma	0.125	80998	80915	WHO 20/136 International Standard at 10 BAU/ml
1	SPL60	WHO 10 2 STD4	RBD (319–541)	IgG#5-HRP	Plasma	0.0625	40907	40824	WHO 20/136 International Standard at 10 BAU/ml
1	SPL61	WHO 10 2 STD5	RBD (319–541)	IgG#5-HRP	Plasma	0.03125	18669	18586	WHO 20/136 International Standard at 10 BAU/ml
1	SPL62	WHO 10 2 STD6	RBD (319–541)	IgG#5-HRP	Plasma	0.015625	4757	4674	WHO 20/136 International Standard at 10 BAU/ml
1	SPL63	WHO 10 2 STD7	RBD (319–541)	IgG#5-HRP	Plasma	0.00390625	292	209	WHO 20/136 International Standard at 10 BAU/ml
1	SPL64	WHO 10 2 STD8	RBD (319–541)	IgG#5-HRP	Plasma	0.000976562	85	2	WHO 20/136 International Standard at 10 BAU/ml
1	SPL137	WHO 10 2 STD1	RBD (319–541)	IgG#5-HRP	Plasma	0.5	204969	204886	WHO 20/136 International Standard at 10 BAU/ml
1	SPL297	WHO 10 2 STD1	RBD (319–541)	IgG#5-HRP	Plasma	0.5	223100	223017	WHO 20/136 International Standard at 10 BAU/ml
1	SPL138	WHO 10 2 STD2	RBD (319–541)	IgG#5-HRP	Plasma	0.25	94052	93969	WHO 20/136 International Standard at 10 BAU/ml
1	SPL298	WHO 10 2 STD2	RBD (319–541)	IgG#5-HRP	Plasma	0.25	110774	110691	WHO 20/136 International Standard at 10 BAU/ml
1	SPL139	WHO 10 2 STD3	RBD (319–541)	IgG#5-HRP	Plasma	0.125	58037	57954	WHO 20/136 International Standard at 10 BAU/ml
1	SPL299	WHO 10 2 STD3	RBD (319–541)	IgG#5-HRP	Plasma	0.125	50377	50294	WHO 20/136 International Standard at 10 BAU/ml
1	SPL140	WHO 10 2 STD4	RBD (319–541)	IgG#5-HRP	Plasma	0.0625	38439	38356	WHO 20/136 International Standard at 10 BAU/ml
1	SPL300	WHO 10 2 STD4	RBD (319–541)	IgG#5-HRP	Plasma	0.0625	26571	26488	WHO 20/136 International Standard at 10 BAU/ml
1	SPL141	WHO 10 2 STD5	RBD (319–541)	IgG#5-HRP	Plasma	0.03125	10552	10469	WHO 20/136 International Standard at 10 BAU/ml
1	SPL301	WHO 10 2 STD5	RBD (319–541)	IgG#5-HRP	Plasma	0.03125	11864	11781	WHO 20/136 International Standard at 10 BAU/ml
1	SPL142	WHO 10 2 STD6	RBD (319–541)	IgG#5-HRP	Plasma	0.015625	3630	3547	WHO 20/136 International Standard at 10 BAU/ml
1	SPL302	WHO 10 2 STD6	RBD (319–541)	IgG#5-HRP	Plasma	0.015625	4319	4236	WHO 20/136 International Standard at 10 BAU/ml
1	SPL143	WHO 10 2 STD7	RBD (319–541)	IgG#5-HRP	Plasma	0.00390625	348	265	WHO 20/136 International Standard at 10 BAU/ml
1	SPL303	WHO 10 2 STD7	RBD (319–541)	IgG#5-HRP	Plasma	0.00390625	276	193	WHO 20/136 International Standard at 10 BAU/ml
1	SPL144	WHO 10 2 STD8	RBD (319–541)	IgG#5-HRP	Plasma	0.000976562	58	-25	WHO 20/136 International Standard at 10 BAU/ml
1	SPL304	WHO 10 2 STD8	RBD (319–541)	IgG#5-HRP	Plasma	0.000976562	82	-1	WHO 20/136 International Standard at 10 BAU/ml
1	SPL65	WHO 30 1 STD1	RBD (319–541)	IgG#5-HRP	Plasma	0.5	739744	739661	WHO 20/136 International Standard at 10 BAU/ml
1	SPL66	WHO 30 1 STD2	RBD (319–541)	IgG#5-HRP	Plasma	0.75	402232	402149	WHO 20/136 International Standard at 30 BAU/ml
1	SPL67	WHO 30 1 STD3	RBD (319–541)	IgG#5-HRP	Plasma	0.375	175083	175000	WHO 20/136 International Standard at 30 BAU/ml
1	SPL68	WHO 30 1 STD4	RBD (319–541)	IgG#5-HRP	Plasma	0.1875	101830	101747	WHO 20/136 International Standard at 30 BAU/ml
1	SPL69	WHO 30 1 STD5	RBD (319–541)	IgG#5-HRP	Plasma	0.09375	53480	53397	WHO 20/136 International Standard at 30 BAU/ml
1	SPL70	WHO 30 1 STD6	RBD (319–541)	IgG#5-HRP	Plasma	0.046875	23062	22979	WHO 20/136 International Standard at 30 BAU/ml
1	SPL71	WHO 30 1 STD7	RBD (319–541)	IgG#5-HRP	Plasma	0.0117188	4139	4056	WHO 20/136 International Standard at 30 BAU/ml
1	SPL72	WHO 30 1 STD8	RBD (319–541)	IgG#5-HRP	Plasma	0.00292969	264	181	WHO 20/136 International Standard at 30 BAU/ml
1	SPL145	WHO 30 1 STD1	RBD (319–541)	IgG#5-HRP	Plasma	1.5	629741	629658	WHO 20/136 International Standard at 30 BAU/ml
1	SPL305	WHO 30 1 STD1	RBD (319–541)	IgG#5-HRP	Plasma	1.5	547508	547425	WHO 20/136 International Standard at 30 BAU/ml
1	SPL146	WHO 30 1 STD2	RBD (319–541)	IgG#5-HRP	Plasma	0.75	371765	371682	WHO 20/136 International Standard at 30 BAU/ml
1	SPL306	WHO 30 1 STD2	RBD (319–541)	IgG#5-HRP	Plasma	0.75	349859	349776	WHO 20/136 International Standard at 30 BAU/ml
1	SPL147	WHO 30 1 STD3	RBD (319–541)	IgG#5-HRP	Plasma	0.375	191737	191654	WHO 20/136 International Standard at 30 BAU/ml
1	SPL307	WHO 30 1 STD3	RBD (319–541)	IgG#5-HRP	Plasma	0.375	183646	183563	WHO 20/136 International Standard at 30 BAU/ml
1	SPL148	WHO 30 1 STD4	RBD (319–541)	IgG#5-HRP	Plasma	0.1875	117134	117051	WHO 20/136 International Standard at 30 BAU/ml
1	SPL308	WHO 30 1 STD4	RBD (319–541)	IgG#5-HRP	Plasma	0.1875	86199	86116	WHO 20/136 International Standard at 30 BAU/ml
1	SPL149	WHO 30 1 STD5	RBD (319–541)	IgG#5-HRP	Plasma	0.09375	40313	40230	WHO 20/136 International Standard at 30 BAU/ml
1	SPL309	WHO 30 1 STD5	RBD (319–541)	IgG#5-HRP	Plasma	0.09375	39764	39681	WHO 20/136 International Standard at 30 BAU/ml
1	SPL150	WHO 30 1 STD6	RBD (319–541)	IgG#5-HRP	Plasma	0.046875	18632	18549	WHO 20/136 International Standard at 30 BAU/ml
1	SPL310	WHO 30 1 STD6	RBD (319–541)	IgG#5-HRP	Plasma	0.046875	17598	17515	WHO 20/136 International Standard at 30 BAU/ml
1	SPL151	WHO 30 1 STD7	RBD (319–541)	IgG#5-HRP	Plasma	0.0117188	2730	2647	WHO 20/136 International Standard at 30 BAU/ml
1	SPL311	WHO 30 1 STD7	RBD (319–541)	IgG#5-HRP	Plasma	0.0117188	2192	2109	WHO 20/136 International Standard at 30 BAU/ml
1	SPL152	WHO 30 1 STD8	RBD (319–541)	IgG#5-HRP	Plasma	0.00292969	335	252	WHO 20/136 International Standard at 30 BAU/ml
1	SPL312	WHO 30 1 STD8	RBD (319–541)	IgG#5-HRP	Plasma	0.00292969	281	198	WHO 20/136 International Standard at 30 BAU/ml
1	SPL73	WHO 30 2 STD1	RBD (319–541)	IgG#5-HRP	Plasma	1.5	688264	688181	WHO 20/136 International Standard at 30 BAU/ml
1	SPL74	WHO 30 2 STD2	RBD (319–541)	IgG#5-HRP	Plasma	0.75	398476	398393	WHO 20/136 International Standard at 30 BAU/ml
1	SPL75	WHO 30 2 STD3	RBD (319–541)	IgG#5-HRP	Plasma	0.375	269053	268970	WHO 20/136 International Standard at 30 BAU/ml
1	SPL76	WHO 30 2 STD4	RBD (319–541)	IgG#5-HRP	Plasma	0.1875	109132	109049	WHO 20/136 International Standard at 30 BAU/ml
1	SPL77	WHO 30 2 STD5	RBD (319–541)	IgG#5-HRP	Plasma	0.09375	52195	52112	WHO 20/136 International Standard at 30 BAU/ml
1	SPL78	WHO 30 2 STD6	RBD (319–541)	IgG#5-HRP	Plasma	0.046875	18289	18206	WHO 20/136 International Standard at 30 BAU/ml
1	SPL79	WHO 30 2 STD7	RBD (319–541)	IgG#5-HRP	Plasma	0.0117188	4810	4727	WHO 20/136 International Standard at 30 BAU/ml
1	SPL80	WHO 30 2 STD8	RBD (319–541)	IgG#5-HRP	Plasma	0.00292969	349	266	WHO 20/136 International Standard at 30 BAU/ml
1	SPL153	WHO 30 2 STD1	RBD (319–541)	IgG#5-HRP	Plasma	1.5	611273	611190	WHO 20/136 International Standard at 30 BAU/ml
1	SPL313	WHO 30 2 STD1	RBD (319–541)	IgG#5-HRP	Plasma	1.5	519136	519053	WHO 20/136 International Standard at 30 BAU/ml
1	SPL154	WHO 30 2 STD2	RBD (319–541)	IgG#5-HRP	Plasma	0.75	382236	382153	WHO 20/136 International Standard at 30 BAU/ml
1	SPL314	WHO 30 2 STD2	RBD (319–541)	IgG#5-HRP	Plasma	0.75	373672	373589	WHO 20/136 International Standard at 30 BAU/ml
1	SPL155	WHO 30 2 STD3	RBD (319–541)	IgG#5-HRP	Plasma	0.375	203870	203787	WHO 20/136 International Standard at 30 BAU/ml
1	SPL315	WHO 30 2 STD3	RBD (319–541)	IgG#5-HRP	Plasma	0.375	163157	163074	WHO 20/136 International Standard at 30 BAU/ml
1	SPL156	WHO 30 2 STD4	RBD (319–541)	IgG#5-HRP	Plasma	0.1875	97320	97237	WHO 20/136 International Standard at 30 BAU/ml
1	SPL316	WHO 30 2 STD4	RBD (319–541)	IgG#5-HRP	Plasma	0.1875	79823	79740	WHO 20/136 International Standard at 30 BAU/ml
1	SPL157	WHO 30 2 STD5	RBD (319–541)	IgG#5-HRP	Plasma	0.09375	48851	48768	WHO 20/136 International Standard at 30 BAU/ml
1	SPL317	WHO 30 2 STD5	RBD (319–541)	IgG#5-HRP	Plasma	0.09375	47435	47352	WHO 20/136 International Standard at 30 BAU/ml
1	SPL158	WHO 30 2 STD6	RBD (319–541)	IgG#5-HRP	Plasma	0.046875	21800	21717	WHO 20/136 International Standard at 30 BAU/ml
1	SPL318	WHO 30 2 STD6	RBD (319–541)	IgG#5-HRP	Plasma	0.046875	20805	20722	WHO 20/136 International Standard at 30 BAU/ml
1	SPL159	WHO 30 2 STD7	RBD (319–541)	IgG#5-HRP	Plasma	0.0117188	4991	4908	WHO 20/136 International Standard at 30 BAU/ml
1	SPL319	WHO 30 2 STD7	RBD (319–541)	IgG#5-HRP	Plasma	0.0117188	4037	3954	WHO 20/136 International Standard at 30 BAU/ml
1	SPL160	WHO 30 2 STD8	RBD (319–541)	IgG#5-HRP	Plasma	0.00292969	240	157	WHO 20/136 International Standard at 30 BAU/ml
1	SPL320	WHO 30 2 STD8	RBD (319–541)	IgG#5-HRP	Plasma	0.00292969	264	181	WHO 20/136 International Standard at 30 BAU/ml
2	SPL49	WHO 10 1 STD1	RBD (319–541)	IgG#5-HRP	Plasma	0.5	115093	114989	WHO 20/136 International Standard at 10 BAU/ml
2	SPL50	WHO 10 1 STD2	RBD (319–541)	IgG#5-HRP	Plasma	0.25	121456	121352	WHO 20/136 International Standard at 10 BAU/ml
2	SPL51	WHO 10 1 STD3	RBD (319–541)	IgG#5-HRP	Plasma	0.125	80182	80078	WHO 20/136 International Standard at 10 BAU/ml
2	SPL52	WHO 10 1 STD4	RBD (319–541)	IgG#5-HRP	Plasma	0.0625	32248	32144	WHO 20/136 International Standard at 10 BAU/ml
2	SPL53	WHO 10 1 STD5	RBD (319–541)	IgG#5-HRP	Plasma	0.03125	18078	17974	WHO 20/136 International Standard at 10 BAU/ml
2	SPL54	WHO 10 1 STD6	RBD (319–541)	IgG#5-HRP	Plasma	0.015625	5911	5807	WHO 20/136 International Standard at 10 BAU/ml
2	SPL55	WHO 10 1 STD7	RBD (319–541)	IgG#5-HRP	Plasma	0.00390625	414	310	WHO 20/136 International Standard at 10 BAU/ml
2	SPL56	WHO 10 1 STD8	RBD (319–541)	IgG#5-HRP	Plasma	0.000976562	102	-2	WHO 20/136 International Standard at 10 BAU/ml
2	SPL129	WHO 10 1 STD1	RBD (319–541)	IgG#5-HRP	Plasma	0.5	246238	246134	WHO 20/136 International Standard at 10 BAU/ml
2	SPL289	WHO 10 1 STD1	RBD (319–541)	IgG#5-HRP	Plasma	0.5	244959	244855	WHO 20/136 International Standard at 10 BAU/ml
2	SPL130	WHO 10 1 STD2	RBD (319–541)	IgG#5-HRP	Plasma	0.25	110669	110565	WHO 20/136 International Standard at 10 BAU/ml
2	SPL290	WHO 10 1 STD2	RBD (319–541)	IgG#5-HRP	Plasma	0.25	114282	114178	WHO 20/136 International Standard at 10 BAU/ml
2	SPL131	WHO 10 1 STD3	RBD (319–541)	IgG#5-HRP	Plasma	0.125	69957	69853	WHO 20/136 International Standard at 10 BAU/ml
2	SPL291	WHO 10 1 STD3	RBD (319–541)	IgG#5-HRP	Plasma	0.125	59310	59206	WHO 20/136 International Standard at 10 BAU/ml
2	SPL132	WHO 10 1 STD4	RBD (319–541)	IgG#5-HRP	Plasma	0.0625	34309	34205	WHO 20/136 International Standard at 10 BAU/ml
2	SPL292	WHO 10 1 STD4	RBD (319–541)	IgG#5-HRP	Plasma	0.0625	36561	36457	WHO 20/136 International Standard at 10 BAU/ml
2	SPL133	WHO 10 1 STD5	RBD (319–541)	IgG#5-HRP	Plasma	0.03125	15814	15710	WHO 20/136 International Standard at 10 BAU/ml
2	SPL293	WHO 10 1 STD5	RBD (319–541)	IgG#5-HRP	Plasma	0.03125	13627	13523	WHO 20/136 International Standard at 10 BAU/ml
2	SPL134	WHO 10 1 STD6	RBD (319–541)	IgG#5-HRP	Plasma	0.015625	4398	4294	WHO 20/136 International Standard at 10 BAU/ml
2	SPL294	WHO 10 1 STD6	RBD (319–541)	IgG#5-HRP	Plasma	0.015625	4091	3987	WHO 20/136 International Standard at 10 BAU/ml
2	SPL135	WHO 10 1 STD7	RBD (319–541)	IgG#5-HRP	Plasma	0.00390625	427	323	WHO 20/136 International Standard at 10 BAU/ml
2	SPL295	WHO 10 1 STD7	RBD (319–541)	IgG#5-HRP	Plasma	0.00390625	351	247	WHO 20/136 International Standard at 10 BAU/ml
2	SPL136	WHO 10 1 STD8	RBD (319–541)	IgG#5-HRP	Plasma	0.000976562	152	48	WHO 20/136 International Standard at 10 BAU/ml
2	SPL296	WHO 10 1 STD8	RBD (319–541)	IgG#5-HRP	Plasma	0.000976562	74	-30	WHO 20/136 International Standard at 10 BAU/ml
2	SPL57	WHO 10 2 STD1	RBD (319–541)	IgG#5-HRP	Plasma	0.5	272104	272000	WHO 20/136 International Standard at 10 BAU/ml
2	SPL58	WHO 10 2 STD2	RBD (319–541)	IgG#5-HRP	Plasma	0.25	127695	127591	WHO 20/136 International Standard at 10 BAU/ml
2	SPL59	WHO 10 2 STD3	RBD (319–541)	IgG#5-HRP	Plasma	0.125	65149	65045	WHO 20/136 International Standard at 10 BAU/ml
2	SPL60	WHO 10 2 STD4	RBD (319–541)	IgG#5-HRP	Plasma	0.0625	33752	33648	WHO 20/136 International Standard at 10 BAU/ml
2	SPL61	WHO 10 2 STD5	RBD (319–541)	IgG#5-HRP	Plasma	0.03125	13418	13314	WHO 20/136 International Standard at 10 BAU/ml
2	SPL62	WHO 10 2 STD6	RBD (319–541)	IgG#5-HRP	Plasma	0.015625	5151	5047	WHO 20/136 International Standard at 10 BAU/ml
2	SPL63	WHO 10 2 STD7	RBD (319–541)	IgG#5-HRP	Plasma	0.00390625	439	335	WHO 20/136 International Standard at 10 BAU/ml
2	SPL64	WHO 10 2 STD8	RBD (319–541)	IgG#5-HRP	Plasma	0.000976562	81	-23	WHO 20/136 International Standard at 10 BAU/ml
2	SPL137	WHO 10 2 STD1	RBD (319–541)	IgG#5-HRP	Plasma	0.5	212417	212313	WHO 20/136 International Standard at 10 BAU/ml
2	SPL297	WHO 10 2 STD1	RBD (319–541)	IgG#5-HRP	Plasma	0.5	218877	218773	WHO 20/136 International Standard at 10 BAU/ml
2	SPL138	WHO 10 2 STD2	RBD (319–541)	IgG#5-HRP	Plasma	0.25	125863	125759	WHO 20/136 International Standard at 10 BAU/ml
2	SPL298	WHO 10 2 STD2	RBD (319–541)	IgG#5-HRP	Plasma	0.25	110514	110410	WHO 20/136 International Standard at 10 BAU/ml
2	SPL139	WHO 10 2 STD3	RBD (319–541)	IgG#5-HRP	Plasma	0.125	62718	62614	WHO 20/136 International Standard at 10 BAU/ml
2	SPL299	WHO 10 2 STD3	RBD (319–541)	IgG#5-HRP	Plasma	0.125	54732	54628	WHO 20/136 International Standard at 10 BAU/ml
2	SPL140	WHO 10 2 STD4	RBD (319–541)	IgG#5-HRP	Plasma	0.0625	36243	36139	WHO 20/136 International Standard at 10 BAU/ml
2	SPL300	WHO 10 2 STD4	RBD (319–541)	IgG#5-HRP	Plasma	0.0625	23324	23220	WHO 20/136 International Standard at 10 BAU/ml
2	SPL141	WHO 10 2 STD5	RBD (319–541)	IgG#5-HRP	Plasma	0.03125	13544	13440	WHO 20/136 International Standard at 10 BAU/ml
2	SPL301	WHO 10 2 STD5	RBD (319–541)	IgG#5-HRP	Plasma	0.03125	9225	9121	WHO 20/136 International Standard at 10 BAU/ml
2	SPL142	WHO 10 2 STD6	RBD (319–541)	IgG#5-HRP	Plasma	0.015625	4458	4354	WHO 20/136 International Standard at 10 BAU/ml
2	SPL302	WHO 10 2 STD6	RBD (319–541)	IgG#5-HRP	Plasma	0.015625	3893	3789	WHO 20/136 International Standard at 10 BAU/ml
2	SPL143	WHO 10 2 STD7	RBD (319–541)	IgG#5-HRP	Plasma	0.00390625	440	336	WHO 20/136 International Standard at 10 BAU/ml
2	SPL303	WHO 10 2 STD7	RBD (319–541)	IgG#5-HRP	Plasma	0.00390625	365	261	WHO 20/136 International Standard at 10 BAU/ml
2	SPL144	WHO 10 2 STD8	RBD (319–541)	IgG#5-HRP	Plasma	0.000976562	106	2	WHO 20/136 International Standard at 10 BAU/ml
2	SPL304	WHO 10 2 STD8	RBD (319–541)	IgG#5-HRP	Plasma	0.000976562	95	-9	WHO 20/136 International Standard at 10 BAU/ml
2	SPL65	WHO 30 1 STD1	RBD (319–541)	IgG#5-HRP	Plasma	0.5	665995	665891	WHO 20/136 International Standard at 10 BAU/ml
2	SPL66	WHO 30 1 STD2	RBD (319–541)	IgG#5-HRP	Plasma	0.75	361281	361177	WHO 20/136 International Standard at 30 BAU/ml
2	SPL67	WHO 30 1 STD3	RBD (319–541)	IgG#5-HRP	Plasma	0.375	181581	181477	WHO 20/136 International Standard at 30 BAU/ml
2	SPL68	WHO 30 1 STD4	RBD (319–541)	IgG#5-HRP	Plasma	0.1875	101990	101886	WHO 20/136 International Standard at 30 BAU/ml
2	SPL69	WHO 30 1 STD5	RBD (319–541)	IgG#5-HRP	Plasma	0.09375	42560	42456	WHO 20/136 International Standard at 30 BAU/ml
2	SPL70	WHO 30 1 STD6	RBD (319–541)	IgG#5-HRP	Plasma	0.046875	22359	22255	WHO 20/136 International Standard at 30 BAU/ml
2	SPL71	WHO 30 1 STD7	RBD (319–541)	IgG#5-HRP	Plasma	0.0117188	3158	3054	WHO 20/136 International Standard at 30 BAU/ml
2	SPL72	WHO 30 1 STD8	RBD (319–541)	IgG#5-HRP	Plasma	0.00292969	337	233	WHO 20/136 International Standard at 30 BAU/ml
2	SPL145	WHO 30 1 STD1	RBD (319–541)	IgG#5-HRP	Plasma	1.5	617794	617690	WHO 20/136 International Standard at 30 BAU/ml
2	SPL305	WHO 30 1 STD1	RBD (319–541)	IgG#5-HRP	Plasma	1.5	608090	607986	WHO 20/136 International Standard at 30 BAU/ml
2	SPL146	WHO 30 1 STD2	RBD (319–541)	IgG#5-HRP	Plasma	0.75	328215	328111	WHO 20/136 International Standard at 30 BAU/ml
2	SPL306	WHO 30 1 STD2	RBD (319–541)	IgG#5-HRP	Plasma	0.75	342344	342240	WHO 20/136 International Standard at 30 BAU/ml
2	SPL147	WHO 30 1 STD3	RBD (319–541)	IgG#5-HRP	Plasma	0.375	172744	172640	WHO 20/136 International Standard at 30 BAU/ml
2	SPL307	WHO 30 1 STD3	RBD (319–541)	IgG#5-HRP	Plasma	0.375	158026	157922	WHO 20/136 International Standard at 30 BAU/ml
2	SPL148	WHO 30 1 STD4	RBD (319–541)	IgG#5-HRP	Plasma	0.1875	90804	90700	WHO 20/136 International Standard at 30 BAU/ml
2	SPL308	WHO 30 1 STD4	RBD (319–541)	IgG#5-HRP	Plasma	0.1875	74970	74866	WHO 20/136 International Standard at 30 BAU/ml
2	SPL149	WHO 30 1 STD5	RBD (319–541)	IgG#5-HRP	Plasma	0.09375	41275	41171	WHO 20/136 International Standard at 30 BAU/ml
2	SPL309	WHO 30 1 STD5	RBD (319–541)	IgG#5-HRP	Plasma	0.09375	34999	34895	WHO 20/136 International Standard at 30 BAU/ml
2	SPL150	WHO 30 1 STD6	RBD (319–541)	IgG#5-HRP	Plasma	0.046875	15592	15488	WHO 20/136 International Standard at 30 BAU/ml
2	SPL310	WHO 30 1 STD6	RBD (319–541)	IgG#5-HRP	Plasma	0.046875	16792	16688	WHO 20/136 International Standard at 30 BAU/ml
2	SPL151	WHO 30 1 STD7	RBD (319–541)	IgG#5-HRP	Plasma	0.0117188	2358	2254	WHO 20/136 International Standard at 30 BAU/ml
2	SPL311	WHO 30 1 STD7	RBD (319–541)	IgG#5-HRP	Plasma	0.0117188	4311	4207	WHO 20/136 International Standard at 30 BAU/ml
2	SPL152	WHO 30 1 STD8	RBD (319–541)	IgG#5-HRP	Plasma	0.00292969	330	226	WHO 20/136 International Standard at 30 BAU/ml
2	SPL312	WHO 30 1 STD8	RBD (319–541)	IgG#5-HRP	Plasma	0.00292969	233	129	WHO 20/136 International Standard at 30 BAU/ml
2	SPL73	WHO 30 2 STD1	RBD (319–541)	IgG#5-HRP	Plasma	1.5	685502	685398	WHO 20/136 International Standard at 30 BAU/ml
2	SPL74	WHO 30 2 STD2	RBD (319–541)	IgG#5-HRP	Plasma	0.75	339973	339869	WHO 20/136 International Standard at 30 BAU/ml
2	SPL75	WHO 30 2 STD3	RBD (319–541)	IgG#5-HRP	Plasma	0.375	163718	163614	WHO 20/136 International Standard at 30 BAU/ml
2	SPL76	WHO 30 2 STD4	RBD (319–541)	IgG#5-HRP	Plasma	0.1875	100135	100031	WHO 20/136 International Standard at 30 BAU/ml
2	SPL77	WHO 30 2 STD5	RBD (319–541)	IgG#5-HRP	Plasma	0.09375	43885	43781	WHO 20/136 International Standard at 30 BAU/ml
2	SPL78	WHO 30 2 STD6	RBD (319–541)	IgG#5-HRP	Plasma	0.046875	18519	18415	WHO 20/136 International Standard at 30 BAU/ml
2	SPL79	WHO 30 2 STD7	RBD (319–541)	IgG#5-HRP	Plasma	0.0117188	3001	2897	WHO 20/136 International Standard at 30 BAU/ml
2	SPL80	WHO 30 2 STD8	RBD (319–541)	IgG#5-HRP	Plasma	0.00292969	403	299	WHO 20/136 International Standard at 30 BAU/ml
2	SPL153	WHO 30 2 STD1	RBD (319–541)	IgG#5-HRP	Plasma	1.5	671226	671122	WHO 20/136 International Standard at 30 BAU/ml
2	SPL313	WHO 30 2 STD1	RBD (319–541)	IgG#5-HRP	Plasma	1.5	577554	577450	WHO 20/136 International Standard at 30 BAU/ml
2	SPL154	WHO 30 2 STD2	RBD (319–541)	IgG#5-HRP	Plasma	0.75	310712	310608	WHO 20/136 International Standard at 30 BAU/ml
2	SPL314	WHO 30 2 STD2	RBD (319–541)	IgG#5-HRP	Plasma	0.75	318888	318784	WHO 20/136 International Standard at 30 BAU/ml
2	SPL155	WHO 30 2 STD3	RBD (319–541)	IgG#5-HRP	Plasma	0.375	185104	185000	WHO 20/136 International Standard at 30 BAU/ml
2	SPL315	WHO 30 2 STD3	RBD (319–541)	IgG#5-HRP	Plasma	0.375	159001	158897	WHO 20/136 International Standard at 30 BAU/ml
2	SPL156	WHO 30 2 STD4	RBD (319–541)	IgG#5-HRP	Plasma	0.1875	94120	94016	WHO 20/136 International Standard at 30 BAU/ml
2	SPL316	WHO 30 2 STD4	RBD (319–541)	IgG#5-HRP	Plasma	0.1875	69332	69228	WHO 20/136 International Standard at 30 BAU/ml
2	SPL157	WHO 30 2 STD5	RBD (319–541)	IgG#5-HRP	Plasma	0.09375	42776	42672	WHO 20/136 International Standard at 30 BAU/ml
2	SPL317	WHO 30 2 STD5	RBD (319–541)	IgG#5-HRP	Plasma	0.09375	33286	33182	WHO 20/136 International Standard at 30 BAU/ml
2	SPL158	WHO 30 2 STD6	RBD (319–541)	IgG#5-HRP	Plasma	0.046875	11806	11702	WHO 20/136 International Standard at 30 BAU/ml
2	SPL318	WHO 30 2 STD6	RBD (319–541)	IgG#5-HRP	Plasma	0.046875	10136	10032	WHO 20/136 International Standard at 30 BAU/ml
2	SPL159	WHO 30 2 STD7	RBD (319–541)	IgG#5-HRP	Plasma	0.0117188	3185	3081	WHO 20/136 International Standard at 30 BAU/ml
2	SPL319	WHO 30 2 STD7	RBD (319–541)	IgG#5-HRP	Plasma	0.0117188	2946	2842	WHO 20/136 International Standard at 30 BAU/ml
2	SPL160	WHO 30 2 STD8	RBD (319–541)	IgG#5-HRP	Plasma	0.00292969	199	95	WHO 20/136 International Standard at 30 BAU/ml
2	SPL320	WHO 30 2 STD8	RBD (319–541)	IgG#5-HRP	Plasma	0.00292969	126	22	WHO 20/136 International Standard at 30 BAU/ml
3	SPL49	WHO 10 1 STD1	RBD (319–541)	IgG#5-HRP	Plasma	0.5	280110	279946	WHO 20/136 International Standard at 10 BAU/ml
3	SPL50	WHO 10 1 STD2	RBD (319–541)	IgG#5-HRP	Plasma	0.25	142358	142194	WHO 20/136 International Standard at 10 BAU/ml
3	SPL51	WHO 10 1 STD3	RBD (319–541)	IgG#5-HRP	Plasma	0.125	74416	74252.5	WHO 20/136 International Standard at 10 BAU/ml
3	SPL52	WHO 10 1 STD4	RBD (319–541)	IgG#5-HRP	Plasma	0.0625	36715	36551.5	WHO 20/136 International Standard at 10 BAU/ml
3	SPL53	WHO 10 1 STD5	RBD (319–541)	IgG#5-HRP	Plasma	0.03125	311101	310938	WHO 20/136 International Standard at 10 BAU/ml
3	SPL54	WHO 10 1 STD6	RBD (319–541)	IgG#5-HRP	Plasma	0.015625	6506	6342.5	WHO 20/136 International Standard at 10 BAU/ml
3	SPL55	WHO 10 1 STD7	RBD (319–541)	IgG#5-HRP	Plasma	0.00390625	537	373.5	WHO 20/136 International Standard at 10 BAU/ml
3	SPL56	WHO 10 1 STD8	RBD (319–541)	IgG#5-HRP	Plasma	0.000976562	331	167.5	WHO 20/136 International Standard at 10 BAU/ml
3	SPL129	WHO 10 1 STD1	RBD (319–541)	IgG#5-HRP	Plasma	0.5	260360	260196	WHO 20/136 International Standard at 10 BAU/ml
3	SPL289	WHO 10 1 STD1	RBD (319–541)	IgG#5-HRP	Plasma	0.5	200676	200512	WHO 20/136 International Standard at 10 BAU/ml
3	SPL130	WHO 10 1 STD2	RBD (319–541)	IgG#5-HRP	Plasma	0.25	126956	126792	WHO 20/136 International Standard at 10 BAU/ml
3	SPL290	WHO 10 1 STD2	RBD (319–541)	IgG#5-HRP	Plasma	0.25	124674	124510	WHO 20/136 International Standard at 10 BAU/ml
3	SPL131	WHO 10 1 STD3	RBD (319–541)	IgG#5-HRP	Plasma	0.125	61046	60882.5	WHO 20/136 International Standard at 10 BAU/ml
3	SPL291	WHO 10 1 STD3	RBD (319–541)	IgG#5-HRP	Plasma	0.125	59871	59707.5	WHO 20/136 International Standard at 10 BAU/ml
3	SPL132	WHO 10 1 STD4	RBD (319–541)	IgG#5-HRP	Plasma	0.0625	33239	33075.5	WHO 20/136 International Standard at 10 BAU/ml
3	SPL292	WHO 10 1 STD4	RBD (319–541)	IgG#5-HRP	Plasma	0.0625	37251	37087.5	WHO 20/136 International Standard at 10 BAU/ml
3	SPL133	WHO 10 1 STD5	RBD (319–541)	IgG#5-HRP	Plasma	0.03125	302688	302524	WHO 20/136 International Standard at 10 BAU/ml
3	SPL293	WHO 10 1 STD5	RBD (319–541)	IgG#5-HRP	Plasma	0.03125	290705	290542	WHO 20/136 International Standard at 10 BAU/ml
3	SPL134	WHO 10 1 STD6	RBD (319–541)	IgG#5-HRP	Plasma	0.015625	5194	5030.5	WHO 20/136 International Standard at 10 BAU/ml
3	SPL294	WHO 10 1 STD6	RBD (319–541)	IgG#5-HRP	Plasma	0.015625	4852	4688.5	WHO 20/136 International Standard at 10 BAU/ml
3	SPL135	WHO 10 1 STD7	RBD (319–541)	IgG#5-HRP	Plasma	0.00390625	419	255.5	WHO 20/136 International Standard at 10 BAU/ml
3	SPL295	WHO 10 1 STD7	RBD (319–541)	IgG#5-HRP	Plasma	0.00390625	662	498.5	WHO 20/136 International Standard at 10 BAU/ml
3	SPL136	WHO 10 1 STD8	RBD (319–541)	IgG#5-HRP	Plasma	0.000976562	155	-8.5	WHO 20/136 International Standard at 10 BAU/ml
3	SPL296	WHO 10 1 STD8	RBD (319–541)	IgG#5-HRP	Plasma	0.000976562	239	75.5	WHO 20/136 International Standard at 10 BAU/ml
3	SPL57	WHO 10 2 STD1	RBD (319–541)	IgG#5-HRP	Plasma	0.5	273484	273320	WHO 20/136 International Standard at 10 BAU/ml
3	SPL58	WHO 10 2 STD2	RBD (319–541)	IgG#5-HRP	Plasma	0.25	126352	126188	WHO 20/136 International Standard at 10 BAU/ml
3	SPL59	WHO 10 2 STD3	RBD (319–541)	IgG#5-HRP	Plasma	0.125	75152	74988.5	WHO 20/136 International Standard at 10 BAU/ml
3	SPL60	WHO 10 2 STD4	RBD (319–541)	IgG#5-HRP	Plasma	0.0625	37935	37771.5	WHO 20/136 International Standard at 10 BAU/ml
3	SPL61	WHO 10 2 STD5	RBD (319–541)	IgG#5-HRP	Plasma	0.03125	283174	283010	WHO 20/136 International Standard at 10 BAU/ml
3	SPL62	WHO 10 2 STD6	RBD (319–541)	IgG#5-HRP	Plasma	0.015625	5907	5743.5	WHO 20/136 International Standard at 10 BAU/ml
3	SPL63	WHO 10 2 STD7	RBD (319–541)	IgG#5-HRP	Plasma	0.00390625	364	200.5	WHO 20/136 International Standard at 10 BAU/ml
3	SPL64	WHO 10 2 STD8	RBD (319–541)	IgG#5-HRP	Plasma	0.000976562	84	-79.5	WHO 20/136 International Standard at 10 BAU/ml
3	SPL137	WHO 10 2 STD1	RBD (319–541)	IgG#5-HRP	Plasma	0.5	202003	201840	WHO 20/136 International Standard at 10 BAU/ml
3	SPL297	WHO 10 2 STD1	RBD (319–541)	IgG#5-HRP	Plasma	0.5	228607	228444	WHO 20/136 International Standard at 10 BAU/ml
3	SPL138	WHO 10 2 STD2	RBD (319–541)	IgG#5-HRP	Plasma	0.25	116262	116098	WHO 20/136 International Standard at 10 BAU/ml
3	SPL298	WHO 10 2 STD2	RBD (319–541)	IgG#5-HRP	Plasma	0.25	116189	116026	WHO 20/136 International Standard at 10 BAU/ml
3	SPL139	WHO 10 2 STD3	RBD (319–541)	IgG#5-HRP	Plasma	0.125	62718	62554.5	WHO 20/136 International Standard at 10 BAU/ml
3	SPL299	WHO 10 2 STD3	RBD (319–541)	IgG#5-HRP	Plasma	0.125	56884	56720.5	WHO 20/136 International Standard at 10 BAU/ml
3	SPL140	WHO 10 2 STD4	RBD (319–541)	IgG#5-HRP	Plasma	0.0625	35796	35632.5	WHO 20/136 International Standard at 10 BAU/ml
3	SPL300	WHO 10 2 STD4	RBD (319–541)	IgG#5-HRP	Plasma	0.0625	28025	27861.5	WHO 20/136 International Standard at 10 BAU/ml
3	SPL141	WHO 10 2 STD5	RBD (319–541)	IgG#5-HRP	Plasma	0.03125	301098	300934	WHO 20/136 International Standard at 10 BAU/ml
3	SPL301	WHO 10 2 STD5	RBD (319–541)	IgG#5-HRP	Plasma	0.03125	267412	267248	WHO 20/136 International Standard at 10 BAU/ml
3	SPL142	WHO 10 2 STD6	RBD (319–541)	IgG#5-HRP	Plasma	0.015625	4870	4706.5	WHO 20/136 International Standard at 10 BAU/ml
3	SPL302	WHO 10 2 STD6	RBD (319–541)	IgG#5-HRP	Plasma	0.015625	4159	3995.5	WHO 20/136 International Standard at 10 BAU/ml
3	SPL143	WHO 10 2 STD7	RBD (319–541)	IgG#5-HRP	Plasma	0.00390625	415	251.5	WHO 20/136 International Standard at 10 BAU/ml
3	SPL303	WHO 10 2 STD7	RBD (319–541)	IgG#5-HRP	Plasma	0.00390625	367	203.5	WHO 20/136 International Standard at 10 BAU/ml
3	SPL144	WHO 10 2 STD8	RBD (319–541)	IgG#5-HRP	Plasma	0.000976562	258	94.5	WHO 20/136 International Standard at 10 BAU/ml
3	SPL304	WHO 10 2 STD8	RBD (319–541)	IgG#5-HRP	Plasma	0.000976562	103	-60.5	WHO 20/136 International Standard at 10 BAU/ml
3	SPL65	WHO 30 1 STD1	RBD (319–541)	IgG#5-HRP	Plasma	0.5	725860	725696	WHO 20/136 International Standard at 10 BAU/ml
3	SPL66	WHO 30 1 STD2	RBD (319–541)	IgG#5-HRP	Plasma	0.75	404898	404734	WHO 20/136 International Standard at 30 BAU/ml
3	SPL67	WHO 30 1 STD3	RBD (319–541)	IgG#5-HRP	Plasma	0.375	216888	216724	WHO 20/136 International Standard at 30 BAU/ml
3	SPL68	WHO 30 1 STD4	RBD (319–541)	IgG#5-HRP	Plasma	0.1875	114514	114350	WHO 20/136 International Standard at 30 BAU/ml
3	SPL69	WHO 30 1 STD5	RBD (319–541)	IgG#5-HRP	Plasma	0.09375	349734	349570	WHO 20/136 International Standard at 30 BAU/ml
3	SPL70	WHO 30 1 STD6	RBD (319–541)	IgG#5-HRP	Plasma	0.046875	21211	21047.5	WHO 20/136 International Standard at 30 BAU/ml
3	SPL71	WHO 30 1 STD7	RBD (319–541)	IgG#5-HRP	Plasma	0.0117188	3580	3416.5	WHO 20/136 International Standard at 30 BAU/ml
3	SPL72	WHO 30 1 STD8	RBD (319–541)	IgG#5-HRP	Plasma	0.00292969	355	191.5	WHO 20/136 International Standard at 30 BAU/ml
3	SPL145	WHO 30 1 STD1	RBD (319–541)	IgG#5-HRP	Plasma	1.5	637458	637294	WHO 20/136 International Standard at 30 BAU/ml
3	SPL305	WHO 30 1 STD1	RBD (319–541)	IgG#5-HRP	Plasma	1.5	643817	643654	WHO 20/136 International Standard at 30 BAU/ml
3	SPL146	WHO 30 1 STD2	RBD (319–541)	IgG#5-HRP	Plasma	0.75	373044	372880	WHO 20/136 International Standard at 30 BAU/ml
3	SPL306	WHO 30 1 STD2	RBD (319–541)	IgG#5-HRP	Plasma	0.75	333052	332888	WHO 20/136 International Standard at 30 BAU/ml
3	SPL147	WHO 30 1 STD3	RBD (319–541)	IgG#5-HRP	Plasma	0.375	193781	193618	WHO 20/136 International Standard at 30 BAU/ml
3	SPL307	WHO 30 1 STD3	RBD (319–541)	IgG#5-HRP	Plasma	0.375	164304	164140	WHO 20/136 International Standard at 30 BAU/ml
3	SPL148	WHO 30 1 STD4	RBD (319–541)	IgG#5-HRP	Plasma	0.1875	89907	89743.5	WHO 20/136 International Standard at 30 BAU/ml
3	SPL308	WHO 30 1 STD4	RBD (319–541)	IgG#5-HRP	Plasma	0.1875	93799	93635.5	WHO 20/136 International Standard at 30 BAU/ml
3	SPL149	WHO 30 1 STD5	RBD (319–541)	IgG#5-HRP	Plasma	0.09375	305036	304872	WHO 20/136 International Standard at 30 BAU/ml
3	SPL309	WHO 30 1 STD5	RBD (319–541)	IgG#5-HRP	Plasma	0.09375	316442	316278	WHO 20/136 International Standard at 30 BAU/ml
3	SPL150	WHO 30 1 STD6	RBD (319–541)	IgG#5-HRP	Plasma	0.046875	20543	20379.5	WHO 20/136 International Standard at 30 BAU/ml
3	SPL310	WHO 30 1 STD6	RBD (319–541)	IgG#5-HRP	Plasma	0.046875	20034	19870.5	WHO 20/136 International Standard at 30 BAU/ml
3	SPL151	WHO 30 1 STD7	RBD (319–541)	IgG#5-HRP	Plasma	0.0117188	3764	3600.5	WHO 20/136 International Standard at 30 BAU/ml
3	SPL311	WHO 30 1 STD7	RBD (319–541)	IgG#5-HRP	Plasma	0.0117188	3127	2963.5	WHO 20/136 International Standard at 30 BAU/ml
3	SPL152	WHO 30 1 STD8	RBD (319–541)	IgG#5-HRP	Plasma	0.00292969	471	307.5	WHO 20/136 International Standard at 30 BAU/ml
3	SPL312	WHO 30 1 STD8	RBD (319–541)	IgG#5-HRP	Plasma	0.00292969	466	302.5	WHO 20/136 International Standard at 30 BAU/ml
3	SPL73	WHO 30 2 STD1	RBD (319–541)	IgG#5-HRP	Plasma	1.5	699121	698958	WHO 20/136 International Standard at 30 BAU/ml
3	SPL74	WHO 30 2 STD2	RBD (319–541)	IgG#5-HRP	Plasma	0.75	418492	418328	WHO 20/136 International Standard at 30 BAU/ml
3	SPL75	WHO 30 2 STD3	RBD (319–541)	IgG#5-HRP	Plasma	0.375	216732	216568	WHO 20/136 International Standard at 30 BAU/ml
3	SPL76	WHO 30 2 STD4	RBD (319–541)	IgG#5-HRP	Plasma	0.1875	133580	133416	WHO 20/136 International Standard at 30 BAU/ml
3	SPL77	WHO 30 2 STD5	RBD (319–541)	IgG#5-HRP	Plasma	0.09375	347875	347712	WHO 20/136 International Standard at 30 BAU/ml
3	SPL78	WHO 30 2 STD6	RBD (319–541)	IgG#5-HRP	Plasma	0.046875	21736	21572.5	WHO 20/136 International Standard at 30 BAU/ml
3	SPL79	WHO 30 2 STD7	RBD (319–541)	IgG#5-HRP	Plasma	0.0117188	5261	5097.5	WHO 20/136 International Standard at 30 BAU/ml
3	SPL80	WHO 30 2 STD8	RBD (319–541)	IgG#5-HRP	Plasma	0.00292969	412	248.5	WHO 20/136 International Standard at 30 BAU/ml
3	SPL153	WHO 30 2 STD1	RBD (319–541)	IgG#5-HRP	Plasma	1.5	618559	618396	WHO 20/136 International Standard at 30 BAU/ml
3	SPL313	WHO 30 2 STD1	RBD (319–541)	IgG#5-HRP	Plasma	1.5	642462	642298	WHO 20/136 International Standard at 30 BAU/ml
3	SPL154	WHO 30 2 STD2	RBD (319–541)	IgG#5-HRP	Plasma	0.75	388057	387894	WHO 20/136 International Standard at 30 BAU/ml
3	SPL314	WHO 30 2 STD2	RBD (319–541)	IgG#5-HRP	Plasma	0.75	389663	389500	WHO 20/136 International Standard at 30 BAU/ml
3	SPL155	WHO 30 2 STD3	RBD (319–541)	IgG#5-HRP	Plasma	0.375	174287	174124	WHO 20/136 International Standard at 30 BAU/ml
3	SPL315	WHO 30 2 STD3	RBD (319–541)	IgG#5-HRP	Plasma	0.375	167977	167814	WHO 20/136 International Standard at 30 BAU/ml
3	SPL156	WHO 30 2 STD4	RBD (319–541)	IgG#5-HRP	Plasma	0.1875	96845	96681.5	WHO 20/136 International Standard at 30 BAU/ml
3	SPL316	WHO 30 2 STD4	RBD (319–541)	IgG#5-HRP	Plasma	0.1875	91815	91651.5	WHO 20/136 International Standard at 30 BAU/ml
3	SPL157	WHO 30 2 STD5	RBD (319–541)	IgG#5-HRP	Plasma	0.09375	322967	322804	WHO 20/136 International Standard at 30 BAU/ml
3	SPL317	WHO 30 2 STD5	RBD (319–541)	IgG#5-HRP	Plasma	0.09375	325194	325030	WHO 20/136 International Standard at 30 BAU/ml
3	SPL158	WHO 30 2 STD6	RBD (319–541)	IgG#5-HRP	Plasma	0.046875	22283	22119.5	WHO 20/136 International Standard at 30 BAU/ml
3	SPL318	WHO 30 2 STD6	RBD (319–541)	IgG#5-HRP	Plasma	0.046875	15730	15566.5	WHO 20/136 International Standard at 30 BAU/ml
3	SPL159	WHO 30 2 STD7	RBD (319–541)	IgG#5-HRP	Plasma	0.0117188	4933	4769.5	WHO 20/136 International Standard at 30 BAU/ml
3	SPL319	WHO 30 2 STD7	RBD (319–541)	IgG#5-HRP	Plasma	0.0117188	4934	4770.5	WHO 20/136 International Standard at 30 BAU/ml
3	SPL160	WHO 30 2 STD8	RBD (319–541)	IgG#5-HRP	Plasma	0.00292969	437	273.5	WHO 20/136 International Standard at 30 BAU/ml
3	SPL320	WHO 30 2 STD8	RBD (319–541)	IgG#5-HRP	Plasma	0.00292969	386	222.5	WHO 20/136 International Standard at 30 BAU/ml
4	SPL49	WHO 10 1 STD1	RBD (319–541)	IgG#5-HRP	Plasma	0.5	340161	339953	WHO 20/136 International Standard at 10 BAU/ml
4	SPL50	WHO 10 1 STD2	RBD (319–541)	IgG#5-HRP	Plasma	0.25	118262	118054	WHO 20/136 International Standard at 10 BAU/ml
4	SPL51	WHO 10 1 STD3	RBD (319–541)	IgG#5-HRP	Plasma	0.125	77259	77051.1	WHO 20/136 International Standard at 10 BAU/ml
4	SPL52	WHO 10 1 STD4	RBD (319–541)	IgG#5-HRP	Plasma	0.0625	33785	33577.1	WHO 20/136 International Standard at 10 BAU/ml
4	SPL53	WHO 10 1 STD5	RBD (319–541)	IgG#5-HRP	Plasma	0.03125	16933	16725.1	WHO 20/136 International Standard at 10 BAU/ml
4	SPL54	WHO 10 1 STD6	RBD (319–541)	IgG#5-HRP	Plasma	0.015625	6166	5958.12	WHO 20/136 International Standard at 10 BAU/ml
4	SPL55	WHO 10 1 STD7	RBD (319–541)	IgG#5-HRP	Plasma	0.00390625	705	497.125	WHO 20/136 International Standard at 10 BAU/ml
4	SPL56	WHO 10 1 STD8	RBD (319–541)	IgG#5-HRP	Plasma	0.000976562	207	-0.875	WHO 20/136 International Standard at 10 BAU/ml
4	SPL129	WHO 10 1 STD1	RBD (319–541)	IgG#5-HRP	Plasma	0.5	232570	232362	WHO 20/136 International Standard at 10 BAU/ml
4	SPL289	WHO 10 1 STD1	RBD (319–541)	IgG#5-HRP	Plasma	0.5	207633	207425	WHO 20/136 International Standard at 10 BAU/ml
4	SPL130	WHO 10 1 STD2	RBD (319–541)	IgG#5-HRP	Plasma	0.25	104584	104376	WHO 20/136 International Standard at 10 BAU/ml
4	SPL290	WHO 10 1 STD2	RBD (319–541)	IgG#5-HRP	Plasma	0.25	103051	102843	WHO 20/136 International Standard at 10 BAU/ml
4	SPL131	WHO 10 1 STD3	RBD (319–541)	IgG#5-HRP	Plasma	0.125	54916	54708.1	WHO 20/136 International Standard at 10 BAU/ml
4	SPL291	WHO 10 1 STD3	RBD (319–541)	IgG#5-HRP	Plasma	0.125	49448	49240.1	WHO 20/136 International Standard at 10 BAU/ml
4	SPL132	WHO 10 1 STD4	RBD (319–541)	IgG#5-HRP	Plasma	0.0625	28228	28020.1	WHO 20/136 International Standard at 10 BAU/ml
4	SPL292	WHO 10 1 STD4	RBD (319–541)	IgG#5-HRP	Plasma	0.0625	26742	26534.1	WHO 20/136 International Standard at 10 BAU/ml
4	SPL133	WHO 10 1 STD5	RBD (319–541)	IgG#5-HRP	Plasma	0.03125	11816	11608.1	WHO 20/136 International Standard at 10 BAU/ml
4	SPL293	WHO 10 1 STD5	RBD (319–541)	IgG#5-HRP	Plasma	0.03125	11415	11207.1	WHO 20/136 International Standard at 10 BAU/ml
4	SPL134	WHO 10 1 STD6	RBD (319–541)	IgG#5-HRP	Plasma	0.015625	4189	3981.12	WHO 20/136 International Standard at 10 BAU/ml
4	SPL294	WHO 10 1 STD6	RBD (319–541)	IgG#5-HRP	Plasma	0.015625	4042	3834.12	WHO 20/136 International Standard at 10 BAU/ml
4	SPL135	WHO 10 1 STD7	RBD (319–541)	IgG#5-HRP	Plasma	0.00390625	453	245.125	WHO 20/136 International Standard at 10 BAU/ml
4	SPL295	WHO 10 1 STD7	RBD (319–541)	IgG#5-HRP	Plasma	0.00390625	395	187.125	WHO 20/136 International Standard at 10 BAU/ml
4	SPL136	WHO 10 1 STD8	RBD (319–541)	IgG#5-HRP	Plasma	0.000976562	176	-31.875	WHO 20/136 International Standard at 10 BAU/ml
4	SPL296	WHO 10 1 STD8	RBD (319–541)	IgG#5-HRP	Plasma	0.000976562	323	115.125	WHO 20/136 International Standard at 10 BAU/ml
4	SPL57	WHO 10 2 STD1	RBD (319–541)	IgG#5-HRP	Plasma	0.5	229636	229428	WHO 20/136 International Standard at 10 BAU/ml
4	SPL58	WHO 10 2 STD2	RBD (319–541)	IgG#5-HRP	Plasma	0.25	127680	127472	WHO 20/136 International Standard at 10 BAU/ml
4	SPL59	WHO 10 2 STD3	RBD (319–541)	IgG#5-HRP	Plasma	0.125	68870	68662.1	WHO 20/136 International Standard at 10 BAU/ml
4	SPL60	WHO 10 2 STD4	RBD (319–541)	IgG#5-HRP	Plasma	0.0625	38877	38669.1	WHO 20/136 International Standard at 10 BAU/ml
4	SPL61	WHO 10 2 STD5	RBD (319–541)	IgG#5-HRP	Plasma	0.03125	15980	15772.1	WHO 20/136 International Standard at 10 BAU/ml
4	SPL62	WHO 10 2 STD6	RBD (319–541)	IgG#5-HRP	Plasma	0.015625	4437	4229.12	WHO 20/136 International Standard at 10 BAU/ml
4	SPL63	WHO 10 2 STD7	RBD (319–541)	IgG#5-HRP	Plasma	0.00390625	373	165.125	WHO 20/136 International Standard at 10 BAU/ml
4	SPL64	WHO 10 2 STD8	RBD (319–541)	IgG#5-HRP	Plasma	0.000976562	138	-69.875	WHO 20/136 International Standard at 10 BAU/ml
4	SPL137	WHO 10 2 STD1	RBD (319–541)	IgG#5-HRP	Plasma	0.5	198363	198155	WHO 20/136 International Standard at 10 BAU/ml
4	SPL297	WHO 10 2 STD1	RBD (319–541)	IgG#5-HRP	Plasma	0.5	194555	194347	WHO 20/136 International Standard at 10 BAU/ml
4	SPL138	WHO 10 2 STD2	RBD (319–541)	IgG#5-HRP	Plasma	0.25	100687	100479	WHO 20/136 International Standard at 10 BAU/ml
4	SPL298	WHO 10 2 STD2	RBD (319–541)	IgG#5-HRP	Plasma	0.25	103005	102797	WHO 20/136 International Standard at 10 BAU/ml
4	SPL139	WHO 10 2 STD3	RBD (319–541)	IgG#5-HRP	Plasma	0.125	53085	52877.1	WHO 20/136 International Standard at 10 BAU/ml
4	SPL299	WHO 10 2 STD3	RBD (319–541)	IgG#5-HRP	Plasma	0.125	50484	50276.1	WHO 20/136 International Standard at 10 BAU/ml
4	SPL140	WHO 10 2 STD4	RBD (319–541)	IgG#5-HRP	Plasma	0.0625	26118	25910.1	WHO 20/136 International Standard at 10 BAU/ml
4	SPL300	WHO 10 2 STD4	RBD (319–541)	IgG#5-HRP	Plasma	0.0625	23799	23591.1	WHO 20/136 International Standard at 10 BAU/ml
4	SPL141	WHO 10 2 STD5	RBD (319–541)	IgG#5-HRP	Plasma	0.03125	12395	12187.1	WHO 20/136 International Standard at 10 BAU/ml
4	SPL301	WHO 10 2 STD5	RBD (319–541)	IgG#5-HRP	Plasma	0.03125	9108	8900.12	WHO 20/136 International Standard at 10 BAU/ml
4	SPL142	WHO 10 2 STD6	RBD (319–541)	IgG#5-HRP	Plasma	0.015625	3974	3766.12	WHO 20/136 International Standard at 10 BAU/ml
4	SPL302	WHO 10 2 STD6	RBD (319–541)	IgG#5-HRP	Plasma	0.015625	3437	3229.12	WHO 20/136 International Standard at 10 BAU/ml
4	SPL143	WHO 10 2 STD7	RBD (319–541)	IgG#5-HRP	Plasma	0.00390625	322	114.125	WHO 20/136 International Standard at 10 BAU/ml
4	SPL303	WHO 10 2 STD7	RBD (319–541)	IgG#5-HRP	Plasma	0.00390625	320	112.125	WHO 20/136 International Standard at 10 BAU/ml
4	SPL144	WHO 10 2 STD8	RBD (319–541)	IgG#5-HRP	Plasma	0.000976562	112	-95.875	WHO 20/136 International Standard at 10 BAU/ml
4	SPL304	WHO 10 2 STD8	RBD (319–541)	IgG#5-HRP	Plasma	0.000976562	106	-101.875	WHO 20/136 International Standard at 10 BAU/ml
4	SPL65	WHO 30 1 STD1	RBD (319–541)	IgG#5-HRP	Plasma	0.5	636189	635981	WHO 20/136 International Standard at 10 BAU/ml
4	SPL66	WHO 30 1 STD2	RBD (319–541)	IgG#5-HRP	Plasma	0.75	338771	338563	WHO 20/136 International Standard at 30 BAU/ml
4	SPL67	WHO 30 1 STD3	RBD (319–541)	IgG#5-HRP	Plasma	0.375	179806	179598	WHO 20/136 International Standard at 30 BAU/ml
4	SPL68	WHO 30 1 STD4	RBD (319–541)	IgG#5-HRP	Plasma	0.1875	132847	132639	WHO 20/136 International Standard at 30 BAU/ml
4	SPL69	WHO 30 1 STD5	RBD (319–541)	IgG#5-HRP	Plasma	0.09375	44289	44081.1	WHO 20/136 International Standard at 30 BAU/ml
4	SPL70	WHO 30 1 STD6	RBD (319–541)	IgG#5-HRP	Plasma	0.046875	17266	17058.1	WHO 20/136 International Standard at 30 BAU/ml
4	SPL71	WHO 30 1 STD7	RBD (319–541)	IgG#5-HRP	Plasma	0.0117188	4587	4379.12	WHO 20/136 International Standard at 30 BAU/ml
4	SPL72	WHO 30 1 STD8	RBD (319–541)	IgG#5-HRP	Plasma	0.00292969	589	381.125	WHO 20/136 International Standard at 30 BAU/ml
4	SPL145	WHO 30 1 STD1	RBD (319–541)	IgG#5-HRP	Plasma	1.5	583118	582910	WHO 20/136 International Standard at 30 BAU/ml
4	SPL305	WHO 30 1 STD1	RBD (319–541)	IgG#5-HRP	Plasma	1.5	521649	521441	WHO 20/136 International Standard at 30 BAU/ml
4	SPL146	WHO 30 1 STD2	RBD (319–541)	IgG#5-HRP	Plasma	0.75	304971	304763	WHO 20/136 International Standard at 30 BAU/ml
4	SPL306	WHO 30 1 STD2	RBD (319–541)	IgG#5-HRP	Plasma	0.75	288544	288336	WHO 20/136 International Standard at 30 BAU/ml
4	SPL147	WHO 30 1 STD3	RBD (319–541)	IgG#5-HRP	Plasma	0.375	152145	151937	WHO 20/136 International Standard at 30 BAU/ml
4	SPL307	WHO 30 1 STD3	RBD (319–541)	IgG#5-HRP	Plasma	0.375	138109	137901	WHO 20/136 International Standard at 30 BAU/ml
4	SPL148	WHO 30 1 STD4	RBD (319–541)	IgG#5-HRP	Plasma	0.1875	76940	76732.1	WHO 20/136 International Standard at 30 BAU/ml
4	SPL308	WHO 30 1 STD4	RBD (319–541)	IgG#5-HRP	Plasma	0.1875	70098	69890.1	WHO 20/136 International Standard at 30 BAU/ml
4	SPL149	WHO 30 1 STD5	RBD (319–541)	IgG#5-HRP	Plasma	0.09375	35090	34882.1	WHO 20/136 International Standard at 30 BAU/ml
4	SPL309	WHO 30 1 STD5	RBD (319–541)	IgG#5-HRP	Plasma	0.09375	34654	34446.1	WHO 20/136 International Standard at 30 BAU/ml
4	SPL150	WHO 30 1 STD6	RBD (319–541)	IgG#5-HRP	Plasma	0.046875	18934	18726.1	WHO 20/136 International Standard at 30 BAU/ml
4	SPL310	WHO 30 1 STD6	RBD (319–541)	IgG#5-HRP	Plasma	0.046875	15968	15760.1	WHO 20/136 International Standard at 30 BAU/ml
4	SPL151	WHO 30 1 STD7	RBD (319–541)	IgG#5-HRP	Plasma	0.0117188	3884	3676.12	WHO 20/136 International Standard at 30 BAU/ml
4	SPL311	WHO 30 1 STD7	RBD (319–541)	IgG#5-HRP	Plasma	0.0117188	2517	2309.12	WHO 20/136 International Standard at 30 BAU/ml
4	SPL152	WHO 30 1 STD8	RBD (319–541)	IgG#5-HRP	Plasma	0.00292969	493	285.125	WHO 20/136 International Standard at 30 BAU/ml
4	SPL312	WHO 30 1 STD8	RBD (319–541)	IgG#5-HRP	Plasma	0.00292969	461	253.125	WHO 20/136 International Standard at 30 BAU/ml
4	SPL73	WHO 30 2 STD1	RBD (319–541)	IgG#5-HRP	Plasma	1.5	642087	641879	WHO 20/136 International Standard at 30 BAU/ml
4	SPL74	WHO 30 2 STD2	RBD (319–541)	IgG#5-HRP	Plasma	0.75	353618	353410	WHO 20/136 International Standard at 30 BAU/ml
4	SPL75	WHO 30 2 STD3	RBD (319–541)	IgG#5-HRP	Plasma	0.375	198214	198006	WHO 20/136 International Standard at 30 BAU/ml
4	SPL76	WHO 30 2 STD4	RBD (319–541)	IgG#5-HRP	Plasma	0.1875	105224	105016	WHO 20/136 International Standard at 30 BAU/ml
4	SPL77	WHO 30 2 STD5	RBD (319–541)	IgG#5-HRP	Plasma	0.09375	45492	45284.1	WHO 20/136 International Standard at 30 BAU/ml
4	SPL78	WHO 30 2 STD6	RBD (319–541)	IgG#5-HRP	Plasma	0.046875	14699	14491.1	WHO 20/136 International Standard at 30 BAU/ml
4	SPL79	WHO 30 2 STD7	RBD (319–541)	IgG#5-HRP	Plasma	0.0117188	3649	3441.12	WHO 20/136 International Standard at 30 BAU/ml
4	SPL80	WHO 30 2 STD8	RBD (319–541)	IgG#5-HRP	Plasma	0.00292969	365	157.125	WHO 20/136 International Standard at 30 BAU/ml
4	SPL153	WHO 30 2 STD1	RBD (319–541)	IgG#5-HRP	Plasma	1.5	574929	574721	WHO 20/136 International Standard at 30 BAU/ml
4	SPL313	WHO 30 2 STD1	RBD (319–541)	IgG#5-HRP	Plasma	1.5	532095	531887	WHO 20/136 International Standard at 30 BAU/ml
4	SPL154	WHO 30 2 STD2	RBD (319–541)	IgG#5-HRP	Plasma	0.75	358378	358170	WHO 20/136 International Standard at 30 BAU/ml
4	SPL314	WHO 30 2 STD2	RBD (319–541)	IgG#5-HRP	Plasma	0.75	356464	356256	WHO 20/136 International Standard at 30 BAU/ml
4	SPL155	WHO 30 2 STD3	RBD (319–541)	IgG#5-HRP	Plasma	0.375	152352	152144	WHO 20/136 International Standard at 30 BAU/ml
4	SPL315	WHO 30 2 STD3	RBD (319–541)	IgG#5-HRP	Plasma	0.375	123236	123028	WHO 20/136 International Standard at 30 BAU/ml
4	SPL156	WHO 30 2 STD4	RBD (319–541)	IgG#5-HRP	Plasma	0.1875	73649	73441.1	WHO 20/136 International Standard at 30 BAU/ml
4	SPL316	WHO 30 2 STD4	RBD (319–541)	IgG#5-HRP	Plasma	0.1875	72154	71946.1	WHO 20/136 International Standard at 30 BAU/ml
4	SPL157	WHO 30 2 STD5	RBD (319–541)	IgG#5-HRP	Plasma	0.09375	38806	38598.1	WHO 20/136 International Standard at 30 BAU/ml
4	SPL317	WHO 30 2 STD5	RBD (319–541)	IgG#5-HRP	Plasma	0.09375	30134	29926.1	WHO 20/136 International Standard at 30 BAU/ml
4	SPL158	WHO 30 2 STD6	RBD (319–541)	IgG#5-HRP	Plasma	0.046875	11811	11603.1	WHO 20/136 International Standard at 30 BAU/ml
4	SPL318	WHO 30 2 STD6	RBD (319–541)	IgG#5-HRP	Plasma	0.046875	9552	9344.12	WHO 20/136 International Standard at 30 BAU/ml
4	SPL159	WHO 30 2 STD7	RBD (319–541)	IgG#5-HRP	Plasma	0.0117188	2944	2736.12	WHO 20/136 International Standard at 30 BAU/ml
4	SPL319	WHO 30 2 STD7	RBD (319–541)	IgG#5-HRP	Plasma	0.0117188	3387	3179.12	WHO 20/136 International Standard at 30 BAU/ml
4	SPL160	WHO 30 2 STD8	RBD (319–541)	IgG#5-HRP	Plasma	0.00292969	517	309.125	WHO 20/136 International Standard at 30 BAU/ml
4	SPL320	WHO 30 2 STD8	RBD (319–541)	IgG#5-HRP	Plasma	0.00292969	296	88.125	WHO 20/136 International Standard at 30 BAU/ml
1	SPL49	WHO 10 1 STD1	N	IgG#5-HRP	Plasma	0.5	913417	913205	WHO 20/136 International Standard at 10 BAU/ml
1	SPL50	WHO 10 1 STD2	N	IgG#5-HRP	Plasma	0.25	516683	516471	WHO 20/136 International Standard at 10 BAU/ml
1	SPL51	WHO 10 1 STD3	N	IgG#5-HRP	Plasma	0.125	279288	279076	WHO 20/136 International Standard at 10 BAU/ml
1	SPL52	WHO 10 1 STD4	N	IgG#5-HRP	Plasma	0.0625	155919	155707	WHO 20/136 International Standard at 10 BAU/ml
1	SPL53	WHO 10 1 STD5	N	IgG#5-HRP	Plasma	0.03125	67817	67604.8	WHO 20/136 International Standard at 10 BAU/ml
1	SPL54	WHO 10 1 STD6	N	IgG#5-HRP	Plasma	0.015625	30726	30513.8	WHO 20/136 International Standard at 10 BAU/ml
1	SPL55	WHO 10 1 STD7	N	IgG#5-HRP	Plasma	0.00390625	4898	4685.75	WHO 20/136 International Standard at 10 BAU/ml
1	SPL56	WHO 10 1 STD8	N	IgG#5-HRP	Plasma	0.000976562	726	513.75	WHO 20/136 International Standard at 10 BAU/ml
1	SPL129	WHO 10 1 STD1	N	IgG#5-HRP	Plasma	0.5	894425	894213	WHO 20/136 International Standard at 10 BAU/ml
1	SPL289	WHO 10 1 STD1	N	IgG#5-HRP	Plasma	0.5	865899	865687	WHO 20/136 International Standard at 10 BAU/ml
1	SPL130	WHO 10 1 STD2	N	IgG#5-HRP	Plasma	0.25	502778	502566	WHO 20/136 International Standard at 10 BAU/ml
1	SPL290	WHO 10 1 STD2	N	IgG#5-HRP	Plasma	0.25	473059	472847	WHO 20/136 International Standard at 10 BAU/ml
1	SPL131	WHO 10 1 STD3	N	IgG#5-HRP	Plasma	0.125	258506	258294	WHO 20/136 International Standard at 10 BAU/ml
1	SPL291	WHO 10 1 STD3	N	IgG#5-HRP	Plasma	0.125	274144	273932	WHO 20/136 International Standard at 10 BAU/ml
1	SPL132	WHO 10 1 STD4	N	IgG#5-HRP	Plasma	0.0625	138707	138495	WHO 20/136 International Standard at 10 BAU/ml
1	SPL292	WHO 10 1 STD4	N	IgG#5-HRP	Plasma	0.0625	132625	132413	WHO 20/136 International Standard at 10 BAU/ml
1	SPL133	WHO 10 1 STD5	N	IgG#5-HRP	Plasma	0.03125	64008	63795.8	WHO 20/136 International Standard at 10 BAU/ml
1	SPL293	WHO 10 1 STD5	N	IgG#5-HRP	Plasma	0.03125	64739	64526.8	WHO 20/136 International Standard at 10 BAU/ml
1	SPL134	WHO 10 1 STD6	N	IgG#5-HRP	Plasma	0.015625	26627	26414.8	WHO 20/136 International Standard at 10 BAU/ml
1	SPL294	WHO 10 1 STD6	N	IgG#5-HRP	Plasma	0.015625	27126	26913.8	WHO 20/136 International Standard at 10 BAU/ml
1	SPL135	WHO 10 1 STD7	N	IgG#5-HRP	Plasma	0.00390625	4540	4327.75	WHO 20/136 International Standard at 10 BAU/ml
1	SPL295	WHO 10 1 STD7	N	IgG#5-HRP	Plasma	0.00390625	4505	4292.75	WHO 20/136 International Standard at 10 BAU/ml
1	SPL136	WHO 10 1 STD8	N	IgG#5-HRP	Plasma	0.000976562	501	288.75	WHO 20/136 International Standard at 10 BAU/ml
1	SPL296	WHO 10 1 STD8	N	IgG#5-HRP	Plasma	0.000976562	486	273.75	WHO 20/136 International Standard at 10 BAU/ml
1	SPL57	WHO 10 2 STD1	N	IgG#5-HRP	Plasma	0.5	949239	949027	WHO 20/136 International Standard at 10 BAU/ml
1	SPL58	WHO 10 2 STD2	N	IgG#5-HRP	Plasma	0.25	540263	540051	WHO 20/136 International Standard at 10 BAU/ml
1	SPL59	WHO 10 2 STD3	N	IgG#5-HRP	Plasma	0.125	241402	241190	WHO 20/136 International Standard at 10 BAU/ml
1	SPL60	WHO 10 2 STD4	N	IgG#5-HRP	Plasma	0.0625	118189	117977	WHO 20/136 International Standard at 10 BAU/ml
1	SPL61	WHO 10 2 STD5	N	IgG#5-HRP	Plasma	0.03125	56542	56329.8	WHO 20/136 International Standard at 10 BAU/ml
1	SPL62	WHO 10 2 STD6	N	IgG#5-HRP	Plasma	0.015625	25136	24923.8	WHO 20/136 International Standard at 10 BAU/ml
1	SPL63	WHO 10 2 STD7	N	IgG#5-HRP	Plasma	0.00390625	4427	4214.75	WHO 20/136 International Standard at 10 BAU/ml
1	SPL64	WHO 10 2 STD8	N	IgG#5-HRP	Plasma	0.000976562	661	448.75	WHO 20/136 International Standard at 10 BAU/ml
1	SPL137	WHO 10 2 STD1	N	IgG#5-HRP	Plasma	0.5	858242	858030	WHO 20/136 International Standard at 10 BAU/ml
1	SPL297	WHO 10 2 STD1	N	IgG#5-HRP	Plasma	0.5	896605	896393	WHO 20/136 International Standard at 10 BAU/ml
1	SPL138	WHO 10 2 STD2	N	IgG#5-HRP	Plasma	0.25	482335	482123	WHO 20/136 International Standard at 10 BAU/ml
1	SPL298	WHO 10 2 STD2	N	IgG#5-HRP	Plasma	0.25	501116	500904	WHO 20/136 International Standard at 10 BAU/ml
1	SPL139	WHO 10 2 STD3	N	IgG#5-HRP	Plasma	0.125	262088	261876	WHO 20/136 International Standard at 10 BAU/ml
1	SPL299	WHO 10 2 STD3	N	IgG#5-HRP	Plasma	0.125	219932	219720	WHO 20/136 International Standard at 10 BAU/ml
1	SPL140	WHO 10 2 STD4	N	IgG#5-HRP	Plasma	0.0625	131302	131090	WHO 20/136 International Standard at 10 BAU/ml
1	SPL300	WHO 10 2 STD4	N	IgG#5-HRP	Plasma	0.0625	120844	120632	WHO 20/136 International Standard at 10 BAU/ml
1	SPL141	WHO 10 2 STD5	N	IgG#5-HRP	Plasma	0.03125	63253	63040.8	WHO 20/136 International Standard at 10 BAU/ml
1	SPL301	WHO 10 2 STD5	N	IgG#5-HRP	Plasma	0.03125	58764	58551.8	WHO 20/136 International Standard at 10 BAU/ml
1	SPL142	WHO 10 2 STD6	N	IgG#5-HRP	Plasma	0.015625	27339	27126.8	WHO 20/136 International Standard at 10 BAU/ml
1	SPL302	WHO 10 2 STD6	N	IgG#5-HRP	Plasma	0.015625	27405	27192.8	WHO 20/136 International Standard at 10 BAU/ml
1	SPL143	WHO 10 2 STD7	N	IgG#5-HRP	Plasma	0.00390625	4078	3865.75	WHO 20/136 International Standard at 10 BAU/ml
1	SPL303	WHO 10 2 STD7	N	IgG#5-HRP	Plasma	0.00390625	4182	3969.75	WHO 20/136 International Standard at 10 BAU/ml
1	SPL144	WHO 10 2 STD8	N	IgG#5-HRP	Plasma	0.000976562	493	280.75	WHO 20/136 International Standard at 10 BAU/ml
1	SPL304	WHO 10 2 STD8	N	IgG#5-HRP	Plasma	0.000976562	427	214.75	WHO 20/136 International Standard at 10 BAU/ml
1	SPL65	WHO 30 1 STD1	N	IgG#5-HRP	Plasma	0.5	1611497	1.61128e+06	WHO 20/136 International Standard at 10 BAU/ml
1	SPL66	WHO 30 1 STD2	N	IgG#5-HRP	Plasma	0.75	1213925	1.21371e+06	WHO 20/136 International Standard at 30 BAU/ml
1	SPL67	WHO 30 1 STD3	N	IgG#5-HRP	Plasma	0.375	723971	723759	WHO 20/136 International Standard at 30 BAU/ml
1	SPL68	WHO 30 1 STD4	N	IgG#5-HRP	Plasma	0.1875	405495	405283	WHO 20/136 International Standard at 30 BAU/ml
1	SPL69	WHO 30 1 STD5	N	IgG#5-HRP	Plasma	0.09375	204735	204523	WHO 20/136 International Standard at 30 BAU/ml
1	SPL70	WHO 30 1 STD6	N	IgG#5-HRP	Plasma	0.046875	103393	103181	WHO 20/136 International Standard at 30 BAU/ml
1	SPL71	WHO 30 1 STD7	N	IgG#5-HRP	Plasma	0.0117188	22161	21948.8	WHO 20/136 International Standard at 30 BAU/ml
1	SPL72	WHO 30 1 STD8	N	IgG#5-HRP	Plasma	0.00292969	3690	3477.75	WHO 20/136 International Standard at 30 BAU/ml
1	SPL145	WHO 30 1 STD1	N	IgG#5-HRP	Plasma	1.5	1547164	1.54695e+06	WHO 20/136 International Standard at 30 BAU/ml
1	SPL305	WHO 30 1 STD1	N	IgG#5-HRP	Plasma	1.5	1537584	1.53737e+06	WHO 20/136 International Standard at 30 BAU/ml
1	SPL146	WHO 30 1 STD2	N	IgG#5-HRP	Plasma	0.75	1119570	1.11936e+06	WHO 20/136 International Standard at 30 BAU/ml
1	SPL306	WHO 30 1 STD2	N	IgG#5-HRP	Plasma	0.75	1164728	1.16452e+06	WHO 20/136 International Standard at 30 BAU/ml
1	SPL147	WHO 30 1 STD3	N	IgG#5-HRP	Plasma	0.375	688701	688489	WHO 20/136 International Standard at 30 BAU/ml
1	SPL307	WHO 30 1 STD3	N	IgG#5-HRP	Plasma	0.375	628838	628626	WHO 20/136 International Standard at 30 BAU/ml
1	SPL148	WHO 30 1 STD4	N	IgG#5-HRP	Plasma	0.1875	343000	342788	WHO 20/136 International Standard at 30 BAU/ml
1	SPL308	WHO 30 1 STD4	N	IgG#5-HRP	Plasma	0.1875	359820	359608	WHO 20/136 International Standard at 30 BAU/ml
1	SPL149	WHO 30 1 STD5	N	IgG#5-HRP	Plasma	0.09375	188998	188786	WHO 20/136 International Standard at 30 BAU/ml
1	SPL309	WHO 30 1 STD5	N	IgG#5-HRP	Plasma	0.09375	179083	178871	WHO 20/136 International Standard at 30 BAU/ml
1	SPL150	WHO 30 1 STD6	N	IgG#5-HRP	Plasma	0.046875	87453	87240.8	WHO 20/136 International Standard at 30 BAU/ml
1	SPL310	WHO 30 1 STD6	N	IgG#5-HRP	Plasma	0.046875	92511	92298.8	WHO 20/136 International Standard at 30 BAU/ml
1	SPL151	WHO 30 1 STD7	N	IgG#5-HRP	Plasma	0.0117188	19176	18963.8	WHO 20/136 International Standard at 30 BAU/ml
1	SPL311	WHO 30 1 STD7	N	IgG#5-HRP	Plasma	0.0117188	20132	19919.8	WHO 20/136 International Standard at 30 BAU/ml
1	SPL152	WHO 30 1 STD8	N	IgG#5-HRP	Plasma	0.00292969	2918	2705.75	WHO 20/136 International Standard at 30 BAU/ml
1	SPL312	WHO 30 1 STD8	N	IgG#5-HRP	Plasma	0.00292969	2888	2675.75	WHO 20/136 International Standard at 30 BAU/ml
1	SPL73	WHO 30 2 STD1	N	IgG#5-HRP	Plasma	1.5	1570702	1.57049e+06	WHO 20/136 International Standard at 30 BAU/ml
1	SPL74	WHO 30 2 STD2	N	IgG#5-HRP	Plasma	0.75	1149314	1.1491e+06	WHO 20/136 International Standard at 30 BAU/ml
1	SPL75	WHO 30 2 STD3	N	IgG#5-HRP	Plasma	0.375	725086	724874	WHO 20/136 International Standard at 30 BAU/ml
1	SPL76	WHO 30 2 STD4	N	IgG#5-HRP	Plasma	0.1875	419357	419145	WHO 20/136 International Standard at 30 BAU/ml
1	SPL77	WHO 30 2 STD5	N	IgG#5-HRP	Plasma	0.09375	207546	207334	WHO 20/136 International Standard at 30 BAU/ml
1	SPL78	WHO 30 2 STD6	N	IgG#5-HRP	Plasma	0.046875	93906	93693.8	WHO 20/136 International Standard at 30 BAU/ml
1	SPL79	WHO 30 2 STD7	N	IgG#5-HRP	Plasma	0.0117188	22934	22721.8	WHO 20/136 International Standard at 30 BAU/ml
1	SPL80	WHO 30 2 STD8	N	IgG#5-HRP	Plasma	0.00292969	3664	3451.75	WHO 20/136 International Standard at 30 BAU/ml
1	SPL153	WHO 30 2 STD1	N	IgG#5-HRP	Plasma	1.5	1493969	1.49376e+06	WHO 20/136 International Standard at 30 BAU/ml
1	SPL313	WHO 30 2 STD1	N	IgG#5-HRP	Plasma	1.5	1410561	1.41035e+06	WHO 20/136 International Standard at 30 BAU/ml
1	SPL154	WHO 30 2 STD2	N	IgG#5-HRP	Plasma	0.75	1142518	1.14231e+06	WHO 20/136 International Standard at 30 BAU/ml
1	SPL314	WHO 30 2 STD2	N	IgG#5-HRP	Plasma	0.75	1067916	1.0677e+06	WHO 20/136 International Standard at 30 BAU/ml
1	SPL155	WHO 30 2 STD3	N	IgG#5-HRP	Plasma	0.375	698673	698461	WHO 20/136 International Standard at 30 BAU/ml
1	SPL315	WHO 30 2 STD3	N	IgG#5-HRP	Plasma	0.375	669209	668997	WHO 20/136 International Standard at 30 BAU/ml
1	SPL156	WHO 30 2 STD4	N	IgG#5-HRP	Plasma	0.1875	342810	342598	WHO 20/136 International Standard at 30 BAU/ml
1	SPL316	WHO 30 2 STD4	N	IgG#5-HRP	Plasma	0.1875	368716	368504	WHO 20/136 International Standard at 30 BAU/ml
1	SPL157	WHO 30 2 STD5	N	IgG#5-HRP	Plasma	0.09375	197727	197515	WHO 20/136 International Standard at 30 BAU/ml
1	SPL317	WHO 30 2 STD5	N	IgG#5-HRP	Plasma	0.09375	199117	198905	WHO 20/136 International Standard at 30 BAU/ml
1	SPL158	WHO 30 2 STD6	N	IgG#5-HRP	Plasma	0.046875	91955	91742.8	WHO 20/136 International Standard at 30 BAU/ml
1	SPL318	WHO 30 2 STD6	N	IgG#5-HRP	Plasma	0.046875	80100	79887.8	WHO 20/136 International Standard at 30 BAU/ml
1	SPL159	WHO 30 2 STD7	N	IgG#5-HRP	Plasma	0.0117188	20517	20304.8	WHO 20/136 International Standard at 30 BAU/ml
1	SPL319	WHO 30 2 STD7	N	IgG#5-HRP	Plasma	0.0117188	20217	20004.8	WHO 20/136 International Standard at 30 BAU/ml
1	SPL160	WHO 30 2 STD8	N	IgG#5-HRP	Plasma	0.00292969	2557	2344.75	WHO 20/136 International Standard at 30 BAU/ml
1	SPL320	WHO 30 2 STD8	N	IgG#5-HRP	Plasma	0.00292969	2728	2515.75	WHO 20/136 International Standard at 30 BAU/ml
2	SPL49	WHO 10 1 STD1	N	IgG#5-HRP	Plasma	0.5	842106	841915	WHO 20/136 International Standard at 10 BAU/ml
2	SPL50	WHO 10 1 STD2	N	IgG#5-HRP	Plasma	0.25	477205	477014	WHO 20/136 International Standard at 10 BAU/ml
2	SPL51	WHO 10 1 STD3	N	IgG#5-HRP	Plasma	0.125	261801	261610	WHO 20/136 International Standard at 10 BAU/ml
2	SPL52	WHO 10 1 STD4	N	IgG#5-HRP	Plasma	0.0625	143999	143808	WHO 20/136 International Standard at 10 BAU/ml
2	SPL53	WHO 10 1 STD5	N	IgG#5-HRP	Plasma	0.03125	64346	64155	WHO 20/136 International Standard at 10 BAU/ml
2	SPL54	WHO 10 1 STD6	N	IgG#5-HRP	Plasma	0.015625	29237	29046	WHO 20/136 International Standard at 10 BAU/ml
2	SPL55	WHO 10 1 STD7	N	IgG#5-HRP	Plasma	0.00390625	4833	4642	WHO 20/136 International Standard at 10 BAU/ml
2	SPL56	WHO 10 1 STD8	N	IgG#5-HRP	Plasma	0.000976562	736	545	WHO 20/136 International Standard at 10 BAU/ml
2	SPL129	WHO 10 1 STD1	N	IgG#5-HRP	Plasma	0.5	818378	818187	WHO 20/136 International Standard at 10 BAU/ml
2	SPL289	WHO 10 1 STD1	N	IgG#5-HRP	Plasma	0.5	798175	797984	WHO 20/136 International Standard at 10 BAU/ml
2	SPL130	WHO 10 1 STD2	N	IgG#5-HRP	Plasma	0.25	469612	469421	WHO 20/136 International Standard at 10 BAU/ml
2	SPL290	WHO 10 1 STD2	N	IgG#5-HRP	Plasma	0.25	440757	440566	WHO 20/136 International Standard at 10 BAU/ml
2	SPL131	WHO 10 1 STD3	N	IgG#5-HRP	Plasma	0.125	249921	249730	WHO 20/136 International Standard at 10 BAU/ml
2	SPL291	WHO 10 1 STD3	N	IgG#5-HRP	Plasma	0.125	252770	252579	WHO 20/136 International Standard at 10 BAU/ml
2	SPL132	WHO 10 1 STD4	N	IgG#5-HRP	Plasma	0.0625	122452	122261	WHO 20/136 International Standard at 10 BAU/ml
2	SPL292	WHO 10 1 STD4	N	IgG#5-HRP	Plasma	0.0625	128592	128401	WHO 20/136 International Standard at 10 BAU/ml
2	SPL133	WHO 10 1 STD5	N	IgG#5-HRP	Plasma	0.03125	60659	60468	WHO 20/136 International Standard at 10 BAU/ml
2	SPL293	WHO 10 1 STD5	N	IgG#5-HRP	Plasma	0.03125	61574	61383	WHO 20/136 International Standard at 10 BAU/ml
2	SPL134	WHO 10 1 STD6	N	IgG#5-HRP	Plasma	0.015625	25761	25570	WHO 20/136 International Standard at 10 BAU/ml
2	SPL294	WHO 10 1 STD6	N	IgG#5-HRP	Plasma	0.015625	26350	26159	WHO 20/136 International Standard at 10 BAU/ml
2	SPL135	WHO 10 1 STD7	N	IgG#5-HRP	Plasma	0.00390625	4219	4028	WHO 20/136 International Standard at 10 BAU/ml
2	SPL295	WHO 10 1 STD7	N	IgG#5-HRP	Plasma	0.00390625	4408	4217	WHO 20/136 International Standard at 10 BAU/ml
2	SPL136	WHO 10 1 STD8	N	IgG#5-HRP	Plasma	0.000976562	521	330	WHO 20/136 International Standard at 10 BAU/ml
2	SPL296	WHO 10 1 STD8	N	IgG#5-HRP	Plasma	0.000976562	552	361	WHO 20/136 International Standard at 10 BAU/ml
2	SPL57	WHO 10 2 STD1	N	IgG#5-HRP	Plasma	0.5	875641	875450	WHO 20/136 International Standard at 10 BAU/ml
2	SPL58	WHO 10 2 STD2	N	IgG#5-HRP	Plasma	0.25	501238	501047	WHO 20/136 International Standard at 10 BAU/ml
2	SPL59	WHO 10 2 STD3	N	IgG#5-HRP	Plasma	0.125	229624	229433	WHO 20/136 International Standard at 10 BAU/ml
2	SPL60	WHO 10 2 STD4	N	IgG#5-HRP	Plasma	0.0625	110291	110100	WHO 20/136 International Standard at 10 BAU/ml
2	SPL61	WHO 10 2 STD5	N	IgG#5-HRP	Plasma	0.03125	53963	53772	WHO 20/136 International Standard at 10 BAU/ml
2	SPL62	WHO 10 2 STD6	N	IgG#5-HRP	Plasma	0.015625	24350	24159	WHO 20/136 International Standard at 10 BAU/ml
2	SPL63	WHO 10 2 STD7	N	IgG#5-HRP	Plasma	0.00390625	4443	4252	WHO 20/136 International Standard at 10 BAU/ml
2	SPL64	WHO 10 2 STD8	N	IgG#5-HRP	Plasma	0.000976562	769	578	WHO 20/136 International Standard at 10 BAU/ml
2	SPL137	WHO 10 2 STD1	N	IgG#5-HRP	Plasma	0.5	790034	789843	WHO 20/136 International Standard at 10 BAU/ml
2	SPL297	WHO 10 2 STD1	N	IgG#5-HRP	Plasma	0.5	829121	828930	WHO 20/136 International Standard at 10 BAU/ml
2	SPL138	WHO 10 2 STD2	N	IgG#5-HRP	Plasma	0.25	452038	451847	WHO 20/136 International Standard at 10 BAU/ml
2	SPL298	WHO 10 2 STD2	N	IgG#5-HRP	Plasma	0.25	472780	472589	WHO 20/136 International Standard at 10 BAU/ml
2	SPL139	WHO 10 2 STD3	N	IgG#5-HRP	Plasma	0.125	243727	243536	WHO 20/136 International Standard at 10 BAU/ml
2	SPL299	WHO 10 2 STD3	N	IgG#5-HRP	Plasma	0.125	212715	212524	WHO 20/136 International Standard at 10 BAU/ml
2	SPL140	WHO 10 2 STD4	N	IgG#5-HRP	Plasma	0.0625	118914	118723	WHO 20/136 International Standard at 10 BAU/ml
2	SPL300	WHO 10 2 STD4	N	IgG#5-HRP	Plasma	0.0625	116204	116013	WHO 20/136 International Standard at 10 BAU/ml
2	SPL141	WHO 10 2 STD5	N	IgG#5-HRP	Plasma	0.03125	59537	59346	WHO 20/136 International Standard at 10 BAU/ml
2	SPL301	WHO 10 2 STD5	N	IgG#5-HRP	Plasma	0.03125	56149	55958	WHO 20/136 International Standard at 10 BAU/ml
2	SPL142	WHO 10 2 STD6	N	IgG#5-HRP	Plasma	0.015625	25900	25709	WHO 20/136 International Standard at 10 BAU/ml
2	SPL302	WHO 10 2 STD6	N	IgG#5-HRP	Plasma	0.015625	25892	25701	WHO 20/136 International Standard at 10 BAU/ml
2	SPL143	WHO 10 2 STD7	N	IgG#5-HRP	Plasma	0.00390625	3975	3784	WHO 20/136 International Standard at 10 BAU/ml
2	SPL303	WHO 10 2 STD7	N	IgG#5-HRP	Plasma	0.00390625	4060	3869	WHO 20/136 International Standard at 10 BAU/ml
2	SPL144	WHO 10 2 STD8	N	IgG#5-HRP	Plasma	0.000976562	507	316	WHO 20/136 International Standard at 10 BAU/ml
2	SPL304	WHO 10 2 STD8	N	IgG#5-HRP	Plasma	0.000976562	452	261	WHO 20/136 International Standard at 10 BAU/ml
2	SPL65	WHO 30 1 STD1	N	IgG#5-HRP	Plasma	0.5	1456433	1456242	WHO 20/136 International Standard at 10 BAU/ml
2	SPL66	WHO 30 1 STD2	N	IgG#5-HRP	Plasma	0.75	1102300	1102109	WHO 20/136 International Standard at 30 BAU/ml
2	SPL67	WHO 30 1 STD3	N	IgG#5-HRP	Plasma	0.375	672927	672736	WHO 20/136 International Standard at 30 BAU/ml
2	SPL68	WHO 30 1 STD4	N	IgG#5-HRP	Plasma	0.1875	388873	388682	WHO 20/136 International Standard at 30 BAU/ml
2	SPL69	WHO 30 1 STD5	N	IgG#5-HRP	Plasma	0.09375	188539	188348	WHO 20/136 International Standard at 30 BAU/ml
2	SPL70	WHO 30 1 STD6	N	IgG#5-HRP	Plasma	0.046875	96492	96301	WHO 20/136 International Standard at 30 BAU/ml
2	SPL71	WHO 30 1 STD7	N	IgG#5-HRP	Plasma	0.0117188	21437	21246	WHO 20/136 International Standard at 30 BAU/ml
2	SPL72	WHO 30 1 STD8	N	IgG#5-HRP	Plasma	0.00292969	3312	3121	WHO 20/136 International Standard at 30 BAU/ml
2	SPL145	WHO 30 1 STD1	N	IgG#5-HRP	Plasma	1.5	1430154	1429963	WHO 20/136 International Standard at 30 BAU/ml
2	SPL305	WHO 30 1 STD1	N	IgG#5-HRP	Plasma	1.5	1398375	1398184	WHO 20/136 International Standard at 30 BAU/ml
2	SPL146	WHO 30 1 STD2	N	IgG#5-HRP	Plasma	0.75	1043984	1043793	WHO 20/136 International Standard at 30 BAU/ml
2	SPL306	WHO 30 1 STD2	N	IgG#5-HRP	Plasma	0.75	1072702	1072511	WHO 20/136 International Standard at 30 BAU/ml
2	SPL147	WHO 30 1 STD3	N	IgG#5-HRP	Plasma	0.375	646669	646478	WHO 20/136 International Standard at 30 BAU/ml
2	SPL307	WHO 30 1 STD3	N	IgG#5-HRP	Plasma	0.375	572334	572143	WHO 20/136 International Standard at 30 BAU/ml
2	SPL148	WHO 30 1 STD4	N	IgG#5-HRP	Plasma	0.1875	325486	325295	WHO 20/136 International Standard at 30 BAU/ml
2	SPL308	WHO 30 1 STD4	N	IgG#5-HRP	Plasma	0.1875	339896	339705	WHO 20/136 International Standard at 30 BAU/ml
2	SPL149	WHO 30 1 STD5	N	IgG#5-HRP	Plasma	0.09375	169870	169679	WHO 20/136 International Standard at 30 BAU/ml
2	SPL309	WHO 30 1 STD5	N	IgG#5-HRP	Plasma	0.09375	165327	165136	WHO 20/136 International Standard at 30 BAU/ml
2	SPL150	WHO 30 1 STD6	N	IgG#5-HRP	Plasma	0.046875	83179	82988	WHO 20/136 International Standard at 30 BAU/ml
2	SPL310	WHO 30 1 STD6	N	IgG#5-HRP	Plasma	0.046875	86354	86163	WHO 20/136 International Standard at 30 BAU/ml
2	SPL151	WHO 30 1 STD7	N	IgG#5-HRP	Plasma	0.0117188	17946	17755	WHO 20/136 International Standard at 30 BAU/ml
2	SPL311	WHO 30 1 STD7	N	IgG#5-HRP	Plasma	0.0117188	18948	18757	WHO 20/136 International Standard at 30 BAU/ml
2	SPL152	WHO 30 1 STD8	N	IgG#5-HRP	Plasma	0.00292969	2966	2775	WHO 20/136 International Standard at 30 BAU/ml
2	SPL312	WHO 30 1 STD8	N	IgG#5-HRP	Plasma	0.00292969	2631	2440	WHO 20/136 International Standard at 30 BAU/ml
2	SPL73	WHO 30 2 STD1	N	IgG#5-HRP	Plasma	1.5	1422195	1422004	WHO 20/136 International Standard at 30 BAU/ml
2	SPL74	WHO 30 2 STD2	N	IgG#5-HRP	Plasma	0.75	1069375	1069184	WHO 20/136 International Standard at 30 BAU/ml
2	SPL75	WHO 30 2 STD3	N	IgG#5-HRP	Plasma	0.375	688480	688289	WHO 20/136 International Standard at 30 BAU/ml
2	SPL76	WHO 30 2 STD4	N	IgG#5-HRP	Plasma	0.1875	390496	390305	WHO 20/136 International Standard at 30 BAU/ml
2	SPL77	WHO 30 2 STD5	N	IgG#5-HRP	Plasma	0.09375	193444	193253	WHO 20/136 International Standard at 30 BAU/ml
2	SPL78	WHO 30 2 STD6	N	IgG#5-HRP	Plasma	0.046875	89320	89129	WHO 20/136 International Standard at 30 BAU/ml
2	SPL79	WHO 30 2 STD7	N	IgG#5-HRP	Plasma	0.0117188	20967	20776	WHO 20/136 International Standard at 30 BAU/ml
2	SPL80	WHO 30 2 STD8	N	IgG#5-HRP	Plasma	0.00292969	3853	3662	WHO 20/136 International Standard at 30 BAU/ml
2	SPL153	WHO 30 2 STD1	N	IgG#5-HRP	Plasma	1.5	1354566	1354375	WHO 20/136 International Standard at 30 BAU/ml
2	SPL313	WHO 30 2 STD1	N	IgG#5-HRP	Plasma	1.5	1284844	1284653	WHO 20/136 International Standard at 30 BAU/ml
2	SPL154	WHO 30 2 STD2	N	IgG#5-HRP	Plasma	0.75	1053595	1053404	WHO 20/136 International Standard at 30 BAU/ml
2	SPL314	WHO 30 2 STD2	N	IgG#5-HRP	Plasma	0.75	984378	984187	WHO 20/136 International Standard at 30 BAU/ml
2	SPL155	WHO 30 2 STD3	N	IgG#5-HRP	Plasma	0.375	656523	656332	WHO 20/136 International Standard at 30 BAU/ml
2	SPL315	WHO 30 2 STD3	N	IgG#5-HRP	Plasma	0.375	635424	635233	WHO 20/136 International Standard at 30 BAU/ml
2	SPL156	WHO 30 2 STD4	N	IgG#5-HRP	Plasma	0.1875	324754	324563	WHO 20/136 International Standard at 30 BAU/ml
2	SPL316	WHO 30 2 STD4	N	IgG#5-HRP	Plasma	0.1875	352673	352482	WHO 20/136 International Standard at 30 BAU/ml
2	SPL157	WHO 30 2 STD5	N	IgG#5-HRP	Plasma	0.09375	187505	187314	WHO 20/136 International Standard at 30 BAU/ml
2	SPL317	WHO 30 2 STD5	N	IgG#5-HRP	Plasma	0.09375	183264	183073	WHO 20/136 International Standard at 30 BAU/ml
2	SPL158	WHO 30 2 STD6	N	IgG#5-HRP	Plasma	0.046875	86720	86529	WHO 20/136 International Standard at 30 BAU/ml
2	SPL318	WHO 30 2 STD6	N	IgG#5-HRP	Plasma	0.046875	75767	75576	WHO 20/136 International Standard at 30 BAU/ml
2	SPL159	WHO 30 2 STD7	N	IgG#5-HRP	Plasma	0.0117188	19503	19312	WHO 20/136 International Standard at 30 BAU/ml
2	SPL319	WHO 30 2 STD7	N	IgG#5-HRP	Plasma	0.0117188	19463	19272	WHO 20/136 International Standard at 30 BAU/ml
2	SPL160	WHO 30 2 STD8	N	IgG#5-HRP	Plasma	0.00292969	2742	2551	WHO 20/136 International Standard at 30 BAU/ml
2	SPL320	WHO 30 2 STD8	N	IgG#5-HRP	Plasma	0.00292969	2768	2577	WHO 20/136 International Standard at 30 BAU/ml
3	SPL49	WHO 10 1 STD1	N	IgG#5-HRP	Plasma	0.5	773950	773663	WHO 20/136 International Standard at 10 BAU/ml
3	SPL50	WHO 10 1 STD2	N	IgG#5-HRP	Plasma	0.25	400527	400240	WHO 20/136 International Standard at 10 BAU/ml
3	SPL51	WHO 10 1 STD3	N	IgG#5-HRP	Plasma	0.125	206213	205926	WHO 20/136 International Standard at 10 BAU/ml
3	SPL52	WHO 10 1 STD4	N	IgG#5-HRP	Plasma	0.0625	122875	122588	WHO 20/136 International Standard at 10 BAU/ml
3	SPL53	WHO 10 1 STD5	N	IgG#5-HRP	Plasma	0.03125	44644	44357.4	WHO 20/136 International Standard at 10 BAU/ml
3	SPL54	WHO 10 1 STD6	N	IgG#5-HRP	Plasma	0.015625	22838	22551.4	WHO 20/136 International Standard at 10 BAU/ml
3	SPL55	WHO 10 1 STD7	N	IgG#5-HRP	Plasma	0.00390625	3798	3511.38	WHO 20/136 International Standard at 10 BAU/ml
3	SPL56	WHO 10 1 STD8	N	IgG#5-HRP	Plasma	0.000976562	546	259.375	WHO 20/136 International Standard at 10 BAU/ml
3	SPL129	WHO 10 1 STD1	N	IgG#5-HRP	Plasma	0.5	752057	751770	WHO 20/136 International Standard at 10 BAU/ml
3	SPL289	WHO 10 1 STD1	N	IgG#5-HRP	Plasma	0.5	757210	756923	WHO 20/136 International Standard at 10 BAU/ml
3	SPL130	WHO 10 1 STD2	N	IgG#5-HRP	Plasma	0.25	415377	415090	WHO 20/136 International Standard at 10 BAU/ml
3	SPL290	WHO 10 1 STD2	N	IgG#5-HRP	Plasma	0.25	366134	365847	WHO 20/136 International Standard at 10 BAU/ml
3	SPL131	WHO 10 1 STD3	N	IgG#5-HRP	Plasma	0.125	204591	204304	WHO 20/136 International Standard at 10 BAU/ml
3	SPL291	WHO 10 1 STD3	N	IgG#5-HRP	Plasma	0.125	216515	216228	WHO 20/136 International Standard at 10 BAU/ml
3	SPL132	WHO 10 1 STD4	N	IgG#5-HRP	Plasma	0.0625	105678	105391	WHO 20/136 International Standard at 10 BAU/ml
3	SPL292	WHO 10 1 STD4	N	IgG#5-HRP	Plasma	0.0625	98515	98228.4	WHO 20/136 International Standard at 10 BAU/ml
3	SPL133	WHO 10 1 STD5	N	IgG#5-HRP	Plasma	0.03125	45872	45585.4	WHO 20/136 International Standard at 10 BAU/ml
3	SPL293	WHO 10 1 STD5	N	IgG#5-HRP	Plasma	0.03125	47441	47154.4	WHO 20/136 International Standard at 10 BAU/ml
3	SPL134	WHO 10 1 STD6	N	IgG#5-HRP	Plasma	0.015625	23388	23101.4	WHO 20/136 International Standard at 10 BAU/ml
3	SPL294	WHO 10 1 STD6	N	IgG#5-HRP	Plasma	0.015625	25684	25397.4	WHO 20/136 International Standard at 10 BAU/ml
3	SPL135	WHO 10 1 STD7	N	IgG#5-HRP	Plasma	0.00390625	2964	2677.38	WHO 20/136 International Standard at 10 BAU/ml
3	SPL295	WHO 10 1 STD7	N	IgG#5-HRP	Plasma	0.00390625	3742	3455.38	WHO 20/136 International Standard at 10 BAU/ml
3	SPL136	WHO 10 1 STD8	N	IgG#5-HRP	Plasma	0.000976562	409	122.375	WHO 20/136 International Standard at 10 BAU/ml
3	SPL296	WHO 10 1 STD8	N	IgG#5-HRP	Plasma	0.000976562	468	181.375	WHO 20/136 International Standard at 10 BAU/ml
3	SPL57	WHO 10 2 STD1	N	IgG#5-HRP	Plasma	0.5	768769	768482	WHO 20/136 International Standard at 10 BAU/ml
3	SPL58	WHO 10 2 STD2	N	IgG#5-HRP	Plasma	0.25	413319	413032	WHO 20/136 International Standard at 10 BAU/ml
3	SPL59	WHO 10 2 STD3	N	IgG#5-HRP	Plasma	0.125	224009	223722	WHO 20/136 International Standard at 10 BAU/ml
3	SPL60	WHO 10 2 STD4	N	IgG#5-HRP	Plasma	0.0625	108348	108061	WHO 20/136 International Standard at 10 BAU/ml
3	SPL61	WHO 10 2 STD5	N	IgG#5-HRP	Plasma	0.03125	51989	51702.4	WHO 20/136 International Standard at 10 BAU/ml
3	SPL62	WHO 10 2 STD6	N	IgG#5-HRP	Plasma	0.015625	23400	23113.4	WHO 20/136 International Standard at 10 BAU/ml
3	SPL63	WHO 10 2 STD7	N	IgG#5-HRP	Plasma	0.00390625	3490	3203.38	WHO 20/136 International Standard at 10 BAU/ml
3	SPL64	WHO 10 2 STD8	N	IgG#5-HRP	Plasma	0.000976562	514	227.375	WHO 20/136 International Standard at 10 BAU/ml
3	SPL137	WHO 10 2 STD1	N	IgG#5-HRP	Plasma	0.5	734184	733897	WHO 20/136 International Standard at 10 BAU/ml
3	SPL297	WHO 10 2 STD1	N	IgG#5-HRP	Plasma	0.5	585494	585207	WHO 20/136 International Standard at 10 BAU/ml
3	SPL138	WHO 10 2 STD2	N	IgG#5-HRP	Plasma	0.25	414208	413921	WHO 20/136 International Standard at 10 BAU/ml
3	SPL298	WHO 10 2 STD2	N	IgG#5-HRP	Plasma	0.25	372934	372647	WHO 20/136 International Standard at 10 BAU/ml
3	SPL139	WHO 10 2 STD3	N	IgG#5-HRP	Plasma	0.125	216029	215742	WHO 20/136 International Standard at 10 BAU/ml
3	SPL299	WHO 10 2 STD3	N	IgG#5-HRP	Plasma	0.125	222388	222101	WHO 20/136 International Standard at 10 BAU/ml
3	SPL140	WHO 10 2 STD4	N	IgG#5-HRP	Plasma	0.0625	118186	117899	WHO 20/136 International Standard at 10 BAU/ml
3	SPL300	WHO 10 2 STD4	N	IgG#5-HRP	Plasma	0.0625	107492	107205	WHO 20/136 International Standard at 10 BAU/ml
3	SPL141	WHO 10 2 STD5	N	IgG#5-HRP	Plasma	0.03125	61378	61091.4	WHO 20/136 International Standard at 10 BAU/ml
3	SPL301	WHO 10 2 STD5	N	IgG#5-HRP	Plasma	0.03125	52512	52225.4	WHO 20/136 International Standard at 10 BAU/ml
3	SPL142	WHO 10 2 STD6	N	IgG#5-HRP	Plasma	0.015625	24073	23786.4	WHO 20/136 International Standard at 10 BAU/ml
3	SPL302	WHO 10 2 STD6	N	IgG#5-HRP	Plasma	0.015625	20741	20454.4	WHO 20/136 International Standard at 10 BAU/ml
3	SPL143	WHO 10 2 STD7	N	IgG#5-HRP	Plasma	0.00390625	3624	3337.38	WHO 20/136 International Standard at 10 BAU/ml
3	SPL303	WHO 10 2 STD7	N	IgG#5-HRP	Plasma	0.00390625	3182	2895.38	WHO 20/136 International Standard at 10 BAU/ml
3	SPL144	WHO 10 2 STD8	N	IgG#5-HRP	Plasma	0.000976562	437	150.375	WHO 20/136 International Standard at 10 BAU/ml
3	SPL304	WHO 10 2 STD8	N	IgG#5-HRP	Plasma	0.000976562	407	120.375	WHO 20/136 International Standard at 10 BAU/ml
3	SPL65	WHO 30 1 STD1	N	IgG#5-HRP	Plasma	0.5	1545069	1.54478e+06	WHO 20/136 International Standard at 10 BAU/ml
3	SPL66	WHO 30 1 STD2	N	IgG#5-HRP	Plasma	0.75	968977	968690	WHO 20/136 International Standard at 30 BAU/ml
3	SPL67	WHO 30 1 STD3	N	IgG#5-HRP	Plasma	0.375	578379	578092	WHO 20/136 International Standard at 30 BAU/ml
3	SPL68	WHO 30 1 STD4	N	IgG#5-HRP	Plasma	0.1875	311508	311221	WHO 20/136 International Standard at 30 BAU/ml
3	SPL69	WHO 30 1 STD5	N	IgG#5-HRP	Plasma	0.09375	163127	162840	WHO 20/136 International Standard at 30 BAU/ml
3	SPL70	WHO 30 1 STD6	N	IgG#5-HRP	Plasma	0.046875	76681	76394.4	WHO 20/136 International Standard at 30 BAU/ml
3	SPL71	WHO 30 1 STD7	N	IgG#5-HRP	Plasma	0.0117188	15216	14929.4	WHO 20/136 International Standard at 30 BAU/ml
3	SPL72	WHO 30 1 STD8	N	IgG#5-HRP	Plasma	0.00292969	2622	2335.38	WHO 20/136 International Standard at 30 BAU/ml
3	SPL145	WHO 30 1 STD1	N	IgG#5-HRP	Plasma	1.5	1516505	1.51622e+06	WHO 20/136 International Standard at 30 BAU/ml
3	SPL305	WHO 30 1 STD1	N	IgG#5-HRP	Plasma	1.5	1507199	1.50691e+06	WHO 20/136 International Standard at 30 BAU/ml
3	SPL146	WHO 30 1 STD2	N	IgG#5-HRP	Plasma	0.75	928015	927728	WHO 20/136 International Standard at 30 BAU/ml
3	SPL306	WHO 30 1 STD2	N	IgG#5-HRP	Plasma	0.75	938659	938372	WHO 20/136 International Standard at 30 BAU/ml
3	SPL147	WHO 30 1 STD3	N	IgG#5-HRP	Plasma	0.375	573244	572957	WHO 20/136 International Standard at 30 BAU/ml
3	SPL307	WHO 30 1 STD3	N	IgG#5-HRP	Plasma	0.375	488670	488383	WHO 20/136 International Standard at 30 BAU/ml
3	SPL148	WHO 30 1 STD4	N	IgG#5-HRP	Plasma	0.1875	288905	288618	WHO 20/136 International Standard at 30 BAU/ml
3	SPL308	WHO 30 1 STD4	N	IgG#5-HRP	Plasma	0.1875	283671	283384	WHO 20/136 International Standard at 30 BAU/ml
3	SPL149	WHO 30 1 STD5	N	IgG#5-HRP	Plasma	0.09375	158407	158120	WHO 20/136 International Standard at 30 BAU/ml
3	SPL309	WHO 30 1 STD5	N	IgG#5-HRP	Plasma	0.09375	139839	139552	WHO 20/136 International Standard at 30 BAU/ml
3	SPL150	WHO 30 1 STD6	N	IgG#5-HRP	Plasma	0.046875	82862	82575.4	WHO 20/136 International Standard at 30 BAU/ml
3	SPL310	WHO 30 1 STD6	N	IgG#5-HRP	Plasma	0.046875	60494	60207.4	WHO 20/136 International Standard at 30 BAU/ml
3	SPL151	WHO 30 1 STD7	N	IgG#5-HRP	Plasma	0.0117188	12959	12672.4	WHO 20/136 International Standard at 30 BAU/ml
3	SPL311	WHO 30 1 STD7	N	IgG#5-HRP	Plasma	0.0117188	17708	17421.4	WHO 20/136 International Standard at 30 BAU/ml
3	SPL152	WHO 30 1 STD8	N	IgG#5-HRP	Plasma	0.00292969	2697	2410.38	WHO 20/136 International Standard at 30 BAU/ml
3	SPL312	WHO 30 1 STD8	N	IgG#5-HRP	Plasma	0.00292969	1966	1679.38	WHO 20/136 International Standard at 30 BAU/ml
3	SPL73	WHO 30 2 STD1	N	IgG#5-HRP	Plasma	1.5	1573804	1.57352e+06	WHO 20/136 International Standard at 30 BAU/ml
3	SPL74	WHO 30 2 STD2	N	IgG#5-HRP	Plasma	0.75	985394	985107	WHO 20/136 International Standard at 30 BAU/ml
3	SPL75	WHO 30 2 STD3	N	IgG#5-HRP	Plasma	0.375	612512	612225	WHO 20/136 International Standard at 30 BAU/ml
3	SPL76	WHO 30 2 STD4	N	IgG#5-HRP	Plasma	0.1875	317787	317500	WHO 20/136 International Standard at 30 BAU/ml
3	SPL77	WHO 30 2 STD5	N	IgG#5-HRP	Plasma	0.09375	154744	154457	WHO 20/136 International Standard at 30 BAU/ml
3	SPL78	WHO 30 2 STD6	N	IgG#5-HRP	Plasma	0.046875	63035	62748.4	WHO 20/136 International Standard at 30 BAU/ml
3	SPL79	WHO 30 2 STD7	N	IgG#5-HRP	Plasma	0.0117188	14337	14050.4	WHO 20/136 International Standard at 30 BAU/ml
3	SPL80	WHO 30 2 STD8	N	IgG#5-HRP	Plasma	0.00292969	1948	1661.38	WHO 20/136 International Standard at 30 BAU/ml
3	SPL153	WHO 30 2 STD1	N	IgG#5-HRP	Plasma	1.5	1551486	1.5512e+06	WHO 20/136 International Standard at 30 BAU/ml
3	SPL313	WHO 30 2 STD1	N	IgG#5-HRP	Plasma	1.5	1386054	1.38577e+06	WHO 20/136 International Standard at 30 BAU/ml
3	SPL154	WHO 30 2 STD2	N	IgG#5-HRP	Plasma	0.75	1085224	1.08494e+06	WHO 20/136 International Standard at 30 BAU/ml
3	SPL314	WHO 30 2 STD2	N	IgG#5-HRP	Plasma	0.75	925152	924865	WHO 20/136 International Standard at 30 BAU/ml
3	SPL155	WHO 30 2 STD3	N	IgG#5-HRP	Plasma	0.375	611714	611427	WHO 20/136 International Standard at 30 BAU/ml
3	SPL315	WHO 30 2 STD3	N	IgG#5-HRP	Plasma	0.375	499394	499107	WHO 20/136 International Standard at 30 BAU/ml
3	SPL156	WHO 30 2 STD4	N	IgG#5-HRP	Plasma	0.1875	322177	321890	WHO 20/136 International Standard at 30 BAU/ml
3	SPL316	WHO 30 2 STD4	N	IgG#5-HRP	Plasma	0.1875	300699	300412	WHO 20/136 International Standard at 30 BAU/ml
3	SPL157	WHO 30 2 STD5	N	IgG#5-HRP	Plasma	0.09375	132519	132232	WHO 20/136 International Standard at 30 BAU/ml
3	SPL317	WHO 30 2 STD5	N	IgG#5-HRP	Plasma	0.09375	163604	163317	WHO 20/136 International Standard at 30 BAU/ml
3	SPL158	WHO 30 2 STD6	N	IgG#5-HRP	Plasma	0.046875	67063	66776.4	WHO 20/136 International Standard at 30 BAU/ml
3	SPL318	WHO 30 2 STD6	N	IgG#5-HRP	Plasma	0.046875	53146	52859.4	WHO 20/136 International Standard at 30 BAU/ml
3	SPL159	WHO 30 2 STD7	N	IgG#5-HRP	Plasma	0.0117188	13672	13385.4	WHO 20/136 International Standard at 30 BAU/ml
3	SPL319	WHO 30 2 STD7	N	IgG#5-HRP	Plasma	0.0117188	11301	11014.4	WHO 20/136 International Standard at 30 BAU/ml
3	SPL160	WHO 30 2 STD8	N	IgG#5-HRP	Plasma	0.00292969	1939	1652.38	WHO 20/136 International Standard at 30 BAU/ml
3	SPL320	WHO 30 2 STD8	N	IgG#5-HRP	Plasma	0.00292969	1528	1241.38	WHO 20/136 International Standard at 30 BAU/ml
4	SPL49	WHO 10 1 STD1	N	IgG#5-HRP	Plasma	0.5	642700	642564	WHO 20/136 International Standard at 10 BAU/ml
4	SPL50	WHO 10 1 STD2	N	IgG#5-HRP	Plasma	0.25	369971	369835	WHO 20/136 International Standard at 10 BAU/ml
4	SPL51	WHO 10 1 STD3	N	IgG#5-HRP	Plasma	0.125	191690	191554	WHO 20/136 International Standard at 10 BAU/ml
4	SPL52	WHO 10 1 STD4	N	IgG#5-HRP	Plasma	0.0625	89367	89230.8	WHO 20/136 International Standard at 10 BAU/ml
4	SPL53	WHO 10 1 STD5	N	IgG#5-HRP	Plasma	0.03125	52114	51977.8	WHO 20/136 International Standard at 10 BAU/ml
4	SPL54	WHO 10 1 STD6	N	IgG#5-HRP	Plasma	0.015625	20753	20616.8	WHO 20/136 International Standard at 10 BAU/ml
4	SPL55	WHO 10 1 STD7	N	IgG#5-HRP	Plasma	0.00390625	4395	4258.75	WHO 20/136 International Standard at 10 BAU/ml
4	SPL56	WHO 10 1 STD8	N	IgG#5-HRP	Plasma	0.000976562	371	234.75	WHO 20/136 International Standard at 10 BAU/ml
4	SPL129	WHO 10 1 STD1	N	IgG#5-HRP	Plasma	0.5	729187	729051	WHO 20/136 International Standard at 10 BAU/ml
4	SPL289	WHO 10 1 STD1	N	IgG#5-HRP	Plasma	0.5	670509	670373	WHO 20/136 International Standard at 10 BAU/ml
4	SPL130	WHO 10 1 STD2	N	IgG#5-HRP	Plasma	0.25	352309	352173	WHO 20/136 International Standard at 10 BAU/ml
4	SPL290	WHO 10 1 STD2	N	IgG#5-HRP	Plasma	0.25	372056	371920	WHO 20/136 International Standard at 10 BAU/ml
4	SPL131	WHO 10 1 STD3	N	IgG#5-HRP	Plasma	0.125	196928	196792	WHO 20/136 International Standard at 10 BAU/ml
4	SPL291	WHO 10 1 STD3	N	IgG#5-HRP	Plasma	0.125	188347	188211	WHO 20/136 International Standard at 10 BAU/ml
4	SPL132	WHO 10 1 STD4	N	IgG#5-HRP	Plasma	0.0625	105725	105589	WHO 20/136 International Standard at 10 BAU/ml
4	SPL292	WHO 10 1 STD4	N	IgG#5-HRP	Plasma	0.0625	102890	102754	WHO 20/136 International Standard at 10 BAU/ml
4	SPL133	WHO 10 1 STD5	N	IgG#5-HRP	Plasma	0.03125	46573	46436.8	WHO 20/136 International Standard at 10 BAU/ml
4	SPL293	WHO 10 1 STD5	N	IgG#5-HRP	Plasma	0.03125	43834	43697.8	WHO 20/136 International Standard at 10 BAU/ml
4	SPL134	WHO 10 1 STD6	N	IgG#5-HRP	Plasma	0.015625	21375	21238.8	WHO 20/136 International Standard at 10 BAU/ml
4	SPL294	WHO 10 1 STD6	N	IgG#5-HRP	Plasma	0.015625	17923	17786.8	WHO 20/136 International Standard at 10 BAU/ml
4	SPL135	WHO 10 1 STD7	N	IgG#5-HRP	Plasma	0.00390625	4341	4204.75	WHO 20/136 International Standard at 10 BAU/ml
4	SPL295	WHO 10 1 STD7	N	IgG#5-HRP	Plasma	0.00390625	2480	2343.75	WHO 20/136 International Standard at 10 BAU/ml
4	SPL136	WHO 10 1 STD8	N	IgG#5-HRP	Plasma	0.000976562	311	174.75	WHO 20/136 International Standard at 10 BAU/ml
4	SPL296	WHO 10 1 STD8	N	IgG#5-HRP	Plasma	0.000976562	304	167.75	WHO 20/136 International Standard at 10 BAU/ml
4	SPL57	WHO 10 2 STD1	N	IgG#5-HRP	Plasma	0.5	600352	600216	WHO 20/136 International Standard at 10 BAU/ml
4	SPL58	WHO 10 2 STD2	N	IgG#5-HRP	Plasma	0.25	342707	342571	WHO 20/136 International Standard at 10 BAU/ml
4	SPL59	WHO 10 2 STD3	N	IgG#5-HRP	Plasma	0.125	205452	205316	WHO 20/136 International Standard at 10 BAU/ml
4	SPL60	WHO 10 2 STD4	N	IgG#5-HRP	Plasma	0.0625	101677	101541	WHO 20/136 International Standard at 10 BAU/ml
4	SPL61	WHO 10 2 STD5	N	IgG#5-HRP	Plasma	0.03125	53060	52923.8	WHO 20/136 International Standard at 10 BAU/ml
4	SPL62	WHO 10 2 STD6	N	IgG#5-HRP	Plasma	0.015625	22209	22072.8	WHO 20/136 International Standard at 10 BAU/ml
4	SPL63	WHO 10 2 STD7	N	IgG#5-HRP	Plasma	0.00390625	3313	3176.75	WHO 20/136 International Standard at 10 BAU/ml
4	SPL64	WHO 10 2 STD8	N	IgG#5-HRP	Plasma	0.000976562	409	272.75	WHO 20/136 International Standard at 10 BAU/ml
4	SPL137	WHO 10 2 STD1	N	IgG#5-HRP	Plasma	0.5	662007	661871	WHO 20/136 International Standard at 10 BAU/ml
4	SPL297	WHO 10 2 STD1	N	IgG#5-HRP	Plasma	0.5	651092	650956	WHO 20/136 International Standard at 10 BAU/ml
4	SPL138	WHO 10 2 STD2	N	IgG#5-HRP	Plasma	0.25	400096	399960	WHO 20/136 International Standard at 10 BAU/ml
4	SPL298	WHO 10 2 STD2	N	IgG#5-HRP	Plasma	0.25	399927	399791	WHO 20/136 International Standard at 10 BAU/ml
4	SPL139	WHO 10 2 STD3	N	IgG#5-HRP	Plasma	0.125	204368	204232	WHO 20/136 International Standard at 10 BAU/ml
4	SPL299	WHO 10 2 STD3	N	IgG#5-HRP	Plasma	0.125	192484	192348	WHO 20/136 International Standard at 10 BAU/ml
4	SPL140	WHO 10 2 STD4	N	IgG#5-HRP	Plasma	0.0625	96503	96366.8	WHO 20/136 International Standard at 10 BAU/ml
4	SPL300	WHO 10 2 STD4	N	IgG#5-HRP	Plasma	0.0625	99841	99704.8	WHO 20/136 International Standard at 10 BAU/ml
4	SPL141	WHO 10 2 STD5	N	IgG#5-HRP	Plasma	0.03125	48343	48206.8	WHO 20/136 International Standard at 10 BAU/ml
4	SPL301	WHO 10 2 STD5	N	IgG#5-HRP	Plasma	0.03125	48910	48773.8	WHO 20/136 International Standard at 10 BAU/ml
4	SPL142	WHO 10 2 STD6	N	IgG#5-HRP	Plasma	0.015625	21329	21192.8	WHO 20/136 International Standard at 10 BAU/ml
4	SPL302	WHO 10 2 STD6	N	IgG#5-HRP	Plasma	0.015625	18386	18249.8	WHO 20/136 International Standard at 10 BAU/ml
4	SPL143	WHO 10 2 STD7	N	IgG#5-HRP	Plasma	0.00390625	2715	2578.75	WHO 20/136 International Standard at 10 BAU/ml
4	SPL303	WHO 10 2 STD7	N	IgG#5-HRP	Plasma	0.00390625	2331	2194.75	WHO 20/136 International Standard at 10 BAU/ml
4	SPL144	WHO 10 2 STD8	N	IgG#5-HRP	Plasma	0.000976562	338	201.75	WHO 20/136 International Standard at 10 BAU/ml
4	SPL304	WHO 10 2 STD8	N	IgG#5-HRP	Plasma	0.000976562	386	249.75	WHO 20/136 International Standard at 10 BAU/ml
4	SPL65	WHO 30 1 STD1	N	IgG#5-HRP	Plasma	0.5	1432965	1.43283e+06	WHO 20/136 International Standard at 10 BAU/ml
4	SPL66	WHO 30 1 STD2	N	IgG#5-HRP	Plasma	0.75	961577	961441	WHO 20/136 International Standard at 30 BAU/ml
4	SPL67	WHO 30 1 STD3	N	IgG#5-HRP	Plasma	0.375	548243	548107	WHO 20/136 International Standard at 30 BAU/ml
4	SPL68	WHO 30 1 STD4	N	IgG#5-HRP	Plasma	0.1875	296371	296235	WHO 20/136 International Standard at 30 BAU/ml
4	SPL69	WHO 30 1 STD5	N	IgG#5-HRP	Plasma	0.09375	143800	143664	WHO 20/136 International Standard at 30 BAU/ml
4	SPL70	WHO 30 1 STD6	N	IgG#5-HRP	Plasma	0.046875	71745	71608.8	WHO 20/136 International Standard at 30 BAU/ml
4	SPL71	WHO 30 1 STD7	N	IgG#5-HRP	Plasma	0.0117188	17966	17829.8	WHO 20/136 International Standard at 30 BAU/ml
4	SPL72	WHO 30 1 STD8	N	IgG#5-HRP	Plasma	0.00292969	2592	2455.75	WHO 20/136 International Standard at 30 BAU/ml
4	SPL145	WHO 30 1 STD1	N	IgG#5-HRP	Plasma	1.5	1430741	1.4306e+06	WHO 20/136 International Standard at 30 BAU/ml
4	SPL305	WHO 30 1 STD1	N	IgG#5-HRP	Plasma	1.5	1361050	1.36091e+06	WHO 20/136 International Standard at 30 BAU/ml
4	SPL146	WHO 30 1 STD2	N	IgG#5-HRP	Plasma	0.75	1040220	1.04008e+06	WHO 20/136 International Standard at 30 BAU/ml
4	SPL306	WHO 30 1 STD2	N	IgG#5-HRP	Plasma	0.75	909714	909578	WHO 20/136 International Standard at 30 BAU/ml
4	SPL147	WHO 30 1 STD3	N	IgG#5-HRP	Plasma	0.375	608569	608433	WHO 20/136 International Standard at 30 BAU/ml
4	SPL307	WHO 30 1 STD3	N	IgG#5-HRP	Plasma	0.375	513692	513556	WHO 20/136 International Standard at 30 BAU/ml
4	SPL148	WHO 30 1 STD4	N	IgG#5-HRP	Plasma	0.1875	284595	284459	WHO 20/136 International Standard at 30 BAU/ml
4	SPL308	WHO 30 1 STD4	N	IgG#5-HRP	Plasma	0.1875	295221	295085	WHO 20/136 International Standard at 30 BAU/ml
4	SPL149	WHO 30 1 STD5	N	IgG#5-HRP	Plasma	0.09375	148418	148282	WHO 20/136 International Standard at 30 BAU/ml
4	SPL309	WHO 30 1 STD5	N	IgG#5-HRP	Plasma	0.09375	143650	143514	WHO 20/136 International Standard at 30 BAU/ml
4	SPL150	WHO 30 1 STD6	N	IgG#5-HRP	Plasma	0.046875	72999	72862.8	WHO 20/136 International Standard at 30 BAU/ml
4	SPL310	WHO 30 1 STD6	N	IgG#5-HRP	Plasma	0.046875	41756	41619.8	WHO 20/136 International Standard at 30 BAU/ml
4	SPL151	WHO 30 1 STD7	N	IgG#5-HRP	Plasma	0.0117188	11675	11538.8	WHO 20/136 International Standard at 30 BAU/ml
4	SPL311	WHO 30 1 STD7	N	IgG#5-HRP	Plasma	0.0117188	7836	7699.75	WHO 20/136 International Standard at 30 BAU/ml
4	SPL152	WHO 30 1 STD8	N	IgG#5-HRP	Plasma	0.00292969	1756	1619.75	WHO 20/136 International Standard at 30 BAU/ml
4	SPL312	WHO 30 1 STD8	N	IgG#5-HRP	Plasma	0.00292969	1659	1522.75	WHO 20/136 International Standard at 30 BAU/ml
4	SPL73	WHO 30 2 STD1	N	IgG#5-HRP	Plasma	1.5	1416842	1.41671e+06	WHO 20/136 International Standard at 30 BAU/ml
4	SPL74	WHO 30 2 STD2	N	IgG#5-HRP	Plasma	0.75	887867	887731	WHO 20/136 International Standard at 30 BAU/ml
4	SPL75	WHO 30 2 STD3	N	IgG#5-HRP	Plasma	0.375	565886	565750	WHO 20/136 International Standard at 30 BAU/ml
4	SPL76	WHO 30 2 STD4	N	IgG#5-HRP	Plasma	0.1875	310648	310512	WHO 20/136 International Standard at 30 BAU/ml
4	SPL77	WHO 30 2 STD5	N	IgG#5-HRP	Plasma	0.09375	142608	142472	WHO 20/136 International Standard at 30 BAU/ml
4	SPL78	WHO 30 2 STD6	N	IgG#5-HRP	Plasma	0.046875	54684	54547.8	WHO 20/136 International Standard at 30 BAU/ml
4	SPL79	WHO 30 2 STD7	N	IgG#5-HRP	Plasma	0.0117188	12932	12795.8	WHO 20/136 International Standard at 30 BAU/ml
4	SPL80	WHO 30 2 STD8	N	IgG#5-HRP	Plasma	0.00292969	705	568.75	WHO 20/136 International Standard at 30 BAU/ml
4	SPL153	WHO 30 2 STD1	N	IgG#5-HRP	Plasma	1.5	1388349	1.38821e+06	WHO 20/136 International Standard at 30 BAU/ml
4	SPL313	WHO 30 2 STD1	N	IgG#5-HRP	Plasma	1.5	1442219	1.44208e+06	WHO 20/136 International Standard at 30 BAU/ml
4	SPL154	WHO 30 2 STD2	N	IgG#5-HRP	Plasma	0.75	841188	841052	WHO 20/136 International Standard at 30 BAU/ml
4	SPL314	WHO 30 2 STD2	N	IgG#5-HRP	Plasma	0.75	990578	990442	WHO 20/136 International Standard at 30 BAU/ml
4	SPL155	WHO 30 2 STD3	N	IgG#5-HRP	Plasma	0.375	557302	557166	WHO 20/136 International Standard at 30 BAU/ml
4	SPL315	WHO 30 2 STD3	N	IgG#5-HRP	Plasma	0.375	511437	511301	WHO 20/136 International Standard at 30 BAU/ml
4	SPL156	WHO 30 2 STD4	N	IgG#5-HRP	Plasma	0.1875	294003	293867	WHO 20/136 International Standard at 30 BAU/ml
4	SPL316	WHO 30 2 STD4	N	IgG#5-HRP	Plasma	0.1875	280305	280169	WHO 20/136 International Standard at 30 BAU/ml
4	SPL157	WHO 30 2 STD5	N	IgG#5-HRP	Plasma	0.09375	146262	146126	WHO 20/136 International Standard at 30 BAU/ml
4	SPL317	WHO 30 2 STD5	N	IgG#5-HRP	Plasma	0.09375	129377	129241	WHO 20/136 International Standard at 30 BAU/ml
4	SPL158	WHO 30 2 STD6	N	IgG#5-HRP	Plasma	0.046875	54426	54289.8	WHO 20/136 International Standard at 30 BAU/ml
4	SPL318	WHO 30 2 STD6	N	IgG#5-HRP	Plasma	0.046875	59476	59339.8	WHO 20/136 International Standard at 30 BAU/ml
4	SPL159	WHO 30 2 STD7	N	IgG#5-HRP	Plasma	0.0117188	9850	9713.75	WHO 20/136 International Standard at 30 BAU/ml
4	SPL319	WHO 30 2 STD7	N	IgG#5-HRP	Plasma	0.0117188	12544	12407.8	WHO 20/136 International Standard at 30 BAU/ml
4	SPL160	WHO 30 2 STD8	N	IgG#5-HRP	Plasma	0.00292969	1324	1187.75	WHO 20/136 International Standard at 30 BAU/ml
4	SPL320	WHO 30 2 STD8	N	IgG#5-HRP	Plasma	0.00292969	1325	1188.75	WHO 20/136 International Standard at 30 BAU/ml

### Sheet: S10B
Sheet	S10B
Description	NML panels 1 and 2 to compare plasma vs. DBS eluate samples (raw and processed data)
Test ID	Sample name	Alternate name	Antigen	Detection reagent	Source type	Sample added (µL/well)	Raw value (CPS)	Reference point (blank-adjusted CPS)	Relative ratio (RR)	Maximum RR of reference curve	Note
53	NMLref1_1	NMLref1_.04_1	N	IgG#5-HRP	DBS eluate	2.5	1235600	5144175	0.240194	1.20707	NML panel 1
53	NMLref1_1	NMLref1_.04_1	N	IgG#5-HRP	DBS eluate	2.5	1129040	4903875	0.230234	1.22547	NML panel 1
53	NMLref1_1	NMLref1_.02_1	N	IgG#5-HRP	DBS eluate	2.5	1029000	5144175	0.200032	1.20707	NML panel 1
53	NMLref1_1	NMLref1_.02_1	N	IgG#5-HRP	DBS eluate	2.5	1009520	4903875	0.205862	1.22547	NML panel 1
53	NMLref1_10	NMLref1_.04_10	N	IgG#5-HRP	DBS eluate	2.5	6159040	5144175	1.19728	1.20707	NML panel 1
53	NMLref1_10	NMLref1_.04_10	N	IgG#5-HRP	DBS eluate	2.5	4889920	4903875	0.997154	1.22547	NML panel 1
53	NMLref1_10	NMLref1_.02_10	N	IgG#5-HRP	DBS eluate	2.5	4356160	5144175	0.846814	1.20707	NML panel 1
53	NMLref1_10	NMLref1_.02_10	N	IgG#5-HRP	DBS eluate	2.5	3756080	4903875	0.765941	1.22547	NML panel 1
53	NMLref1_11	NMLref1_.04_11	N	IgG#5-HRP	DBS eluate	2.5	6643400	5144175	1.29144	1.20707	NML panel 1
53	NMLref1_11	NMLref1_.04_11	N	IgG#5-HRP	DBS eluate	2.5	5298720	4903875	1.08052	1.22547	NML panel 1
53	NMLref1_11	NMLref1_.02_11	N	IgG#5-HRP	DBS eluate	2.5	4786680	5144175	0.930505	1.20707	NML panel 1
53	NMLref1_11	NMLref1_.02_11	N	IgG#5-HRP	DBS eluate	2.5	4033640	4903875	0.822541	1.22547	NML panel 1
53	NMLref1_12	NMLref1_.04_12	N	IgG#5-HRP	DBS eluate	2.5	1023240	5144175	0.198912	1.20707	NML panel 1
53	NMLref1_12	NMLref1_.04_12	N	IgG#5-HRP	DBS eluate	2.5	937600	4903875	0.191196	1.22547	NML panel 1
53	NMLref1_12	NMLref1_.02_12	N	IgG#5-HRP	DBS eluate	2.5	840040	5144175	0.163299	1.20707	NML panel 1
53	NMLref1_12	NMLref1_.02_12	N	IgG#5-HRP	DBS eluate	2.5	816440	4903875	0.166489	1.22547	NML panel 1
53	NMLref1_13	NMLref1_.04_13	N	IgG#5-HRP	DBS eluate	2.5	4297240	5144175	0.83536	1.20707	NML panel 1
53	NMLref1_13	NMLref1_.04_13	N	IgG#5-HRP	DBS eluate	2.5	3039760	4903875	0.619869	1.22547	NML panel 1
53	NMLref1_13	NMLref1_.02_13	N	IgG#5-HRP	DBS eluate	2.5	2634400	5144175	0.512113	1.20707	NML panel 1
53	NMLref1_13	NMLref1_.02_13	N	IgG#5-HRP	DBS eluate	2.5	2224640	4903875	0.453649	1.22547	NML panel 1
53	NMLref1_14	NMLref1_.04_14	N	IgG#5-HRP	DBS eluate	2.5	9948120	5144175	1.93386	1.20707	NML panel 1
53	NMLref1_14	NMLref1_.04_14	N	IgG#5-HRP	DBS eluate	2.5	8545200	4903875	1.74254	1.22547	NML panel 1
53	NMLref1_14	NMLref1_.02_14	N	IgG#5-HRP	DBS eluate	2.5	8831120	5144175	1.71672	1.20707	NML panel 1
53	NMLref1_14	NMLref1_.02_14	N	IgG#5-HRP	DBS eluate	2.5	7695880	4903875	1.56935	1.22547	NML panel 1
53	NMLref1_15	NMLref1_.04_15	N	IgG#5-HRP	DBS eluate	2.5	929000	5144175	0.180593	1.20707	NML panel 1
53	NMLref1_15	NMLref1_.04_15	N	IgG#5-HRP	DBS eluate	2.5	869160	4903875	0.177239	1.22547	NML panel 1
53	NMLref1_15	NMLref1_.02_15	N	IgG#5-HRP	DBS eluate	2.5	722760	5144175	0.140501	1.20707	NML panel 1
53	NMLref1_15	NMLref1_.02_15	N	IgG#5-HRP	DBS eluate	2.5	668960	4903875	0.136415	1.22547	NML panel 1
53	NMLref1_16	NMLref1_.04_16	N	IgG#5-HRP	DBS eluate	2.5	980480	5144175	0.1906	1.20707	NML panel 1
53	NMLref1_16	NMLref1_.04_16	N	IgG#5-HRP	DBS eluate	2.5	887640	4903875	0.181008	1.22547	NML panel 1
53	NMLref1_16	NMLref1_.02_16	N	IgG#5-HRP	DBS eluate	2.5	746920	5144175	0.145197	1.20707	NML panel 1
53	NMLref1_16	NMLref1_.02_16	N	IgG#5-HRP	DBS eluate	2.5	717360	4903875	0.146284	1.22547	NML panel 1
53	NMLref1_17	NMLref1_.04_17	N	IgG#5-HRP	DBS eluate	2.5	8593040	5144175	1.67044	1.20707	NML panel 1
53	NMLref1_17	NMLref1_.04_17	N	IgG#5-HRP	DBS eluate	2.5	7151080	4903875	1.45825	1.22547	NML panel 1
53	NMLref1_17	NMLref1_.02_17	N	IgG#5-HRP	DBS eluate	2.5	6363160	5144175	1.23696	1.20707	NML panel 1
53	NMLref1_17	NMLref1_.02_17	N	IgG#5-HRP	DBS eluate	2.5	5743120	4903875	1.17114	1.22547	NML panel 1
53	NMLref1_18	NMLref1_.04_18	N	IgG#5-HRP	DBS eluate	2.5	9860720	5144175	1.91687	1.20707	NML panel 1
53	NMLref1_18	NMLref1_.04_18	N	IgG#5-HRP	DBS eluate	2.5	8823560	4903875	1.7993	1.22547	NML panel 1
53	NMLref1_18	NMLref1_.02_18	N	IgG#5-HRP	DBS eluate	2.5	8323120	5144175	1.61797	1.20707	NML panel 1
53	NMLref1_18	NMLref1_.02_18	N	IgG#5-HRP	DBS eluate	2.5	7327840	4903875	1.4943	1.22547	NML panel 1
53	NMLref1_19	NMLref1_.04_19	N	IgG#5-HRP	DBS eluate	2.5	1983640	5144175	0.385609	1.20707	NML panel 1
53	NMLref1_19	NMLref1_.04_19	N	IgG#5-HRP	DBS eluate	2.5	1703520	4903875	0.347382	1.22547	NML panel 1
53	NMLref1_19	NMLref1_.02_19	N	IgG#5-HRP	DBS eluate	2.5	1285680	5144175	0.249929	1.20707	NML panel 1
53	NMLref1_19	NMLref1_.02_19	N	IgG#5-HRP	DBS eluate	2.5	1152600	4903875	0.235039	1.22547	NML panel 1
53	NMLref1_2	NMLref1_.04_2	N	IgG#5-HRP	DBS eluate	2.5	2579240	5144175	0.50139	1.20707	NML panel 1
53	NMLref1_2	NMLref1_.04_2	N	IgG#5-HRP	DBS eluate	2.5	1987320	4903875	0.405255	1.22547	NML panel 1
53	NMLref1_2	NMLref1_.02_2	N	IgG#5-HRP	DBS eluate	2.5	1636600	5144175	0.318146	1.20707	NML panel 1
53	NMLref1_2	NMLref1_.02_2	N	IgG#5-HRP	DBS eluate	2.5	1453480	4903875	0.296394	1.22547	NML panel 1
53	NMLref1_20	NMLref1_.04_20	N	IgG#5-HRP	DBS eluate	2.5	995000	5144175	0.193423	1.20707	NML panel 1
53	NMLref1_20	NMLref1_.04_20	N	IgG#5-HRP	DBS eluate	2.5	842040	4903875	0.171709	1.22547	NML panel 1
53	NMLref1_20	NMLref1_.02_20	N	IgG#5-HRP	DBS eluate	2.5	791680	5144175	0.153898	1.20707	NML panel 1
53	NMLref1_20	NMLref1_.02_20	N	IgG#5-HRP	DBS eluate	2.5	689560	4903875	0.140615	1.22547	NML panel 1
53	NMLref1_21	NMLref1_.04_21	N	IgG#5-HRP	DBS eluate	2.5	3847440	5144175	0.747922	1.20707	NML panel 1
53	NMLref1_21	NMLref1_.04_21	N	IgG#5-HRP	DBS eluate	2.5	2432480	4903875	0.496032	1.22547	NML panel 1
53	NMLref1_21	NMLref1_.02_21	N	IgG#5-HRP	DBS eluate	2.5	2306920	5144175	0.448453	1.20707	NML panel 1
53	NMLref1_21	NMLref1_.02_21	N	IgG#5-HRP	DBS eluate	2.5	2244840	4903875	0.457769	1.22547	NML panel 1
53	NMLref1_22	NMLref1_.04_22	N	IgG#5-HRP	DBS eluate	2.5	2588360	5144175	0.503163	1.20707	NML panel 1
53	NMLref1_22	NMLref1_.04_22	N	IgG#5-HRP	DBS eluate	2.5	2093840	4903875	0.426977	1.22547	NML panel 1
53	NMLref1_22	NMLref1_.02_22	N	IgG#5-HRP	DBS eluate	2.5	1756640	5144175	0.341481	1.20707	NML panel 1
53	NMLref1_22	NMLref1_.02_22	N	IgG#5-HRP	DBS eluate	2.5	1620720	4903875	0.330498	1.22547	NML panel 1
53	NMLref1_23	NMLref1_.04_23	N	IgG#5-HRP	DBS eluate	2.5	2223320	5144175	0.432201	1.20707	NML panel 1
53	NMLref1_23	NMLref1_.04_23	N	IgG#5-HRP	DBS eluate	2.5	1723760	4903875	0.35151	1.22547	NML panel 1
53	NMLref1_23	NMLref1_.02_23	N	IgG#5-HRP	DBS eluate	2.5	1445680	5144175	0.281032	1.20707	NML panel 1
53	NMLref1_23	NMLref1_.02_23	N	IgG#5-HRP	DBS eluate	2.5	1300160	4903875	0.265129	1.22547	NML panel 1
53	NMLref1_24	NMLref1_.04_24	N	IgG#5-HRP	DBS eluate	2.5	1642280	5144175	0.31925	1.20707	NML panel 1
53	NMLref1_24	NMLref1_.04_24	N	IgG#5-HRP	DBS eluate	2.5	1239440	4903875	0.252747	1.22547	NML panel 1
53	NMLref1_24	NMLref1_.02_24	N	IgG#5-HRP	DBS eluate	2.5	1116200	5144175	0.216983	1.20707	NML panel 1
53	NMLref1_24	NMLref1_.02_24	N	IgG#5-HRP	DBS eluate	2.5	978480	4903875	0.199532	1.22547	NML panel 1
53	NMLref1_25	NMLref1_.04_25	N	IgG#5-HRP	DBS eluate	2.5	1523440	5144175	0.296149	1.20707	NML panel 1
53	NMLref1_25	NMLref1_.04_25	N	IgG#5-HRP	DBS eluate	2.5	1119920	4903875	0.228374	1.22547	NML panel 1
53	NMLref1_25	NMLref1_.02_25	N	IgG#5-HRP	DBS eluate	2.5	880720	5144175	0.171207	1.20707	NML panel 1
53	NMLref1_25	NMLref1_.02_25	N	IgG#5-HRP	DBS eluate	2.5	881040	4903875	0.179662	1.22547	NML panel 1
53	NMLref1_26	NMLref1_.04_26	N	IgG#5-HRP	DBS eluate	2.5	898840	5144175	0.17473	1.20707	NML panel 1
53	NMLref1_26	NMLref1_.04_26	N	IgG#5-HRP	DBS eluate	2.5	1043640	4903875	0.212819	1.22547	NML panel 1
53	NMLref1_26	NMLref1_.02_26	N	IgG#5-HRP	DBS eluate	2.5	890200	5144175	0.17305	1.20707	NML panel 1
53	NMLref1_26	NMLref1_.02_26	N	IgG#5-HRP	DBS eluate	2.5	855960	4903875	0.174548	1.22547	NML panel 1
53	NMLref1_3	NMLref1_.04_3	N	IgG#5-HRP	DBS eluate	2.5	1026480	5144175	0.199542	1.20707	NML panel 1
53	NMLref1_3	NMLref1_.04_3	N	IgG#5-HRP	DBS eluate	2.5	844520	4903875	0.172215	1.22547	NML panel 1
53	NMLref1_3	NMLref1_.02_3	N	IgG#5-HRP	DBS eluate	2.5	774480	5144175	0.150555	1.20707	NML panel 1
53	NMLref1_3	NMLref1_.02_3	N	IgG#5-HRP	DBS eluate	2.5	775000	4903875	0.158038	1.22547	NML panel 1
53	NMLref1_4	NMLref1_.04_4	N	IgG#5-HRP	DBS eluate	2.5	7122920	5144175	1.38466	1.20707	NML panel 1
53	NMLref1_4	NMLref1_.04_4	N	IgG#5-HRP	DBS eluate	2.5	5572520	4903875	1.13635	1.22547	NML panel 1
53	NMLref1_4	NMLref1_.02_4	N	IgG#5-HRP	DBS eluate	2.5	4941720	5144175	0.960644	1.20707	NML panel 1
53	NMLref1_4	NMLref1_.02_4	N	IgG#5-HRP	DBS eluate	2.5	4522680	4903875	0.922267	1.22547	NML panel 1
53	NMLref1_5	NMLref1_.04_5	N	IgG#5-HRP	DBS eluate	2.5	1676440	5144175	0.325891	1.20707	NML panel 1
53	NMLref1_5	NMLref1_.04_5	N	IgG#5-HRP	DBS eluate	2.5	1482320	4903875	0.302275	1.22547	NML panel 1
53	NMLref1_5	NMLref1_.02_5	N	IgG#5-HRP	DBS eluate	2.5	1112800	5144175	0.216322	1.20707	NML panel 1
53	NMLref1_5	NMLref1_.02_5	N	IgG#5-HRP	DBS eluate	2.5	1043520	4903875	0.212795	1.22547	NML panel 1
53	NMLref1_6	NMLref1_.04_6	N	IgG#5-HRP	DBS eluate	2.5	6010680	5144175	1.16844	1.20707	NML panel 1
53	NMLref1_6	NMLref1_.04_6	N	IgG#5-HRP	DBS eluate	2.5	4137960	4903875	0.843814	1.22547	NML panel 1
53	NMLref1_6	NMLref1_.02_6	N	IgG#5-HRP	DBS eluate	2.5	3755720	5144175	0.730092	1.20707	NML panel 1
53	NMLref1_6	NMLref1_.02_6	N	IgG#5-HRP	DBS eluate	2.5	3117680	4903875	0.635758	1.22547	NML panel 1
53	NMLref1_7	NMLref1_.04_7	N	IgG#5-HRP	DBS eluate	2.5	8443520	5144175	1.64137	1.20707	NML panel 1
53	NMLref1_7	NMLref1_.04_7	N	IgG#5-HRP	DBS eluate	2.5	6491480	4903875	1.32375	1.22547	NML panel 1
53	NMLref1_7	NMLref1_.02_7	N	IgG#5-HRP	DBS eluate	2.5	6580400	5144175	1.27919	1.20707	NML panel 1
53	NMLref1_7	NMLref1_.02_7	N	IgG#5-HRP	DBS eluate	2.5	5568720	4903875	1.13558	1.22547	NML panel 1
53	NMLref1_8	NMLref1_.04_8	N	IgG#5-HRP	DBS eluate	2.5	1142960	5144175	0.222185	1.20707	NML panel 1
53	NMLref1_8	NMLref1_.04_8	N	IgG#5-HRP	DBS eluate	2.5	974920	4903875	0.198806	1.22547	NML panel 1
53	NMLref1_8	NMLref1_.02_8	N	IgG#5-HRP	DBS eluate	2.5	833000	5144175	0.161931	1.20707	NML panel 1
53	NMLref1_8	NMLref1_.02_8	N	IgG#5-HRP	DBS eluate	2.5	760880	4903875	0.155159	1.22547	NML panel 1
53	NMLref1_9	NMLref1_.04_9	N	IgG#5-HRP	DBS eluate	2.5	1825480	5144175	0.354864	1.20707	NML panel 1
53	NMLref1_9	NMLref1_.04_9	N	IgG#5-HRP	DBS eluate	2.5	1779400	4903875	0.362856	1.22547	NML panel 1
53	NMLref1_9	NMLref1_.02_9	N	IgG#5-HRP	DBS eluate	2.5	1270400	5144175	0.246959	1.20707	NML panel 1
53	NMLref1_9	NMLref1_.02_9	N	IgG#5-HRP	DBS eluate	2.5	1232000	4903875	0.25123	1.22547	NML panel 1
53	NMLref2_1	NMLref2_.04_1	N	IgG#5-HRP	DBS eluate	2.5	10678600	5144175	2.07586	1.20707	NML panel 2
53	NMLref2_1	NMLref2_.04_1	N	IgG#5-HRP	DBS eluate	2.5	10057600	4903875	2.05095	1.22547	NML panel 2
53	NMLref2_1	NMLref2_.02_1	N	IgG#5-HRP	DBS eluate	2.5	8897120	5144175	1.72955	1.20707	NML panel 2
53	NMLref2_1	NMLref2_.02_1	N	IgG#5-HRP	DBS eluate	2.5	8170160	4903875	1.66606	1.22547	NML panel 2
53	NMLref2_10	NMLref2_.04_10	N	IgG#5-HRP	DBS eluate	2.5	6749880	5144175	1.31214	1.20707	NML panel 2
53	NMLref2_10	NMLref2_.04_10	N	IgG#5-HRP	DBS eluate	2.5	5692320	4903875	1.16078	1.22547	NML panel 2
53	NMLref2_10	NMLref2_.02_10	N	IgG#5-HRP	DBS eluate	2.5	4174360	5144175	0.811473	1.20707	NML panel 2
53	NMLref2_10	NMLref2_.02_10	N	IgG#5-HRP	DBS eluate	2.5	4129200	4903875	0.842028	1.22547	NML panel 2
53	NMLref2_11	NMLref2_.04_11	N	IgG#5-HRP	DBS eluate	2.5	1201760	5144175	0.233616	1.20707	NML panel 2
53	NMLref2_11	NMLref2_.04_11	N	IgG#5-HRP	DBS eluate	2.5	1112960	4903875	0.226955	1.22547	NML panel 2
53	NMLref2_11	NMLref2_.02_11	N	IgG#5-HRP	DBS eluate	2.5	898000	5144175	0.174566	1.20707	NML panel 2
53	NMLref2_11	NMLref2_.02_11	N	IgG#5-HRP	DBS eluate	2.5	829320	4903875	0.169115	1.22547	NML panel 2
53	NMLref2_12	NMLref2_.04_12	N	IgG#5-HRP	DBS eluate	2.5	4633840	5144175	0.900794	1.20707	NML panel 2
53	NMLref2_12	NMLref2_.04_12	N	IgG#5-HRP	DBS eluate	2.5	3826240	4903875	0.780248	1.22547	NML panel 2
53	NMLref2_12	NMLref2_.02_12	N	IgG#5-HRP	DBS eluate	2.5	2930720	5144175	0.569716	1.20707	NML panel 2
53	NMLref2_12	NMLref2_.02_12	N	IgG#5-HRP	DBS eluate	2.5	2694160	4903875	0.549394	1.22547	NML panel 2
53	NMLref2_13	NMLref2_.04_13	N	IgG#5-HRP	DBS eluate	2.5	9582760	5144175	1.86284	1.20707	NML panel 2
53	NMLref2_13	NMLref2_.04_13	N	IgG#5-HRP	DBS eluate	2.5	9085000	4903875	1.85262	1.22547	NML panel 2
53	NMLref2_13	NMLref2_.02_13	N	IgG#5-HRP	DBS eluate	2.5	8276320	5144175	1.60887	1.20707	NML panel 2
53	NMLref2_13	NMLref2_.02_13	N	IgG#5-HRP	DBS eluate	2.5	8046040	4903875	1.64075	1.22547	NML panel 2
53	NMLref2_14	NMLref2_.04_14	N	IgG#5-HRP	DBS eluate	2.5	7211360	5144175	1.40185	1.20707	NML panel 2
53	NMLref2_14	NMLref2_.04_14	N	IgG#5-HRP	DBS eluate	2.5	6305000	4903875	1.28572	1.22547	NML panel 2
53	NMLref2_14	NMLref2_.02_14	N	IgG#5-HRP	DBS eluate	2.5	5852920	5144175	1.13778	1.20707	NML panel 2
53	NMLref2_14	NMLref2_.02_14	N	IgG#5-HRP	DBS eluate	2.5	5260000	4903875	1.07262	1.22547	NML panel 2
53	NMLref2_15	NMLref2_.04_15	N	IgG#5-HRP	DBS eluate	2.5	8822280	5144175	1.715	1.20707	NML panel 2
53	NMLref2_15	NMLref2_.04_15	N	IgG#5-HRP	DBS eluate	2.5	8068160	4903875	1.64526	1.22547	NML panel 2
53	NMLref2_15	NMLref2_.02_15	N	IgG#5-HRP	DBS eluate	2.5	8756480	5144175	1.70221	1.20707	NML panel 2
53	NMLref2_15	NMLref2_.02_15	N	IgG#5-HRP	DBS eluate	2.5	4301520	4903875	0.877168	1.22547	NML panel 2
53	NMLref2_16	NMLref2_.04_16	N	IgG#5-HRP	DBS eluate	2.5	6079000	5144175	1.18173	1.20707	NML panel 2
53	NMLref2_16	NMLref2_.04_16	N	IgG#5-HRP	DBS eluate	2.5	5451960	4903875	1.11177	1.22547	NML panel 2
53	NMLref2_16	NMLref2_.02_16	N	IgG#5-HRP	DBS eluate	2.5	4043840	5144175	0.786101	1.20707	NML panel 2
53	NMLref2_16	NMLref2_.02_16	N	IgG#5-HRP	DBS eluate	2.5	3660680	4903875	0.746487	1.22547	NML panel 2
53	NMLref2_17	NMLref2_.04_17	N	IgG#5-HRP	DBS eluate	2.5	4074280	5144175	0.792018	1.20707	NML panel 2
53	NMLref2_17	NMLref2_.04_17	N	IgG#5-HRP	DBS eluate	2.5	3439240	4903875	0.701331	1.22547	NML panel 2
53	NMLref2_17	NMLref2_.02_17	N	IgG#5-HRP	DBS eluate	2.5	2453560	5144175	0.476959	1.20707	NML panel 2
53	NMLref2_17	NMLref2_.02_17	N	IgG#5-HRP	DBS eluate	2.5	2324840	4903875	0.474082	1.22547	NML panel 2
53	NMLref2_18	NMLref2_.04_18	N	IgG#5-HRP	DBS eluate	2.5	9380360	5144175	1.82349	1.20707	NML panel 2
53	NMLref2_18	NMLref2_.04_18	N	IgG#5-HRP	DBS eluate	2.5	10133360	4903875	2.0664	1.22547	NML panel 2
53	NMLref2_18	NMLref2_.02_18	N	IgG#5-HRP	DBS eluate	2.5	7555120	5144175	1.46868	1.20707	NML panel 2
53	NMLref2_18	NMLref2_.02_18	N	IgG#5-HRP	DBS eluate	2.5	7242040	4903875	1.4768	1.22547	NML panel 2
53	NMLref2_19	NMLref2_.04_19	N	IgG#5-HRP	DBS eluate	2.5	1515000	5144175	0.294508	1.20707	NML panel 2
53	NMLref2_19	NMLref2_.04_19	N	IgG#5-HRP	DBS eluate	2.5	1330560	4903875	0.271328	1.22547	NML panel 2
53	NMLref2_19	NMLref2_.02_19	N	IgG#5-HRP	DBS eluate	2.5	1045320	5144175	0.203205	1.20707	NML panel 2
53	NMLref2_19	NMLref2_.02_19	N	IgG#5-HRP	DBS eluate	2.5	1006520	4903875	0.20525	1.22547	NML panel 2
53	NMLref2_2	NMLref2_.04_2	N	IgG#5-HRP	DBS eluate	2.5	11635040	5144175	2.26179	1.20707	NML panel 2
53	NMLref2_2	NMLref2_.04_2	N	IgG#5-HRP	DBS eluate	2.5	11209360	4903875	2.28582	1.22547	NML panel 2
53	NMLref2_2	NMLref2_.02_2	N	IgG#5-HRP	DBS eluate	2.5	11827760	5144175	2.29925	1.20707	NML panel 2
53	NMLref2_2	NMLref2_.02_2	N	IgG#5-HRP	DBS eluate	2.5	11140920	4903875	2.27186	1.22547	NML panel 2
53	NMLref2_20	NMLref2_.04_20	N	IgG#5-HRP	DBS eluate	2.5	10999720	5144175	2.13829	1.20707	NML panel 2
53	NMLref2_20	NMLref2_.04_20	N	IgG#5-HRP	DBS eluate	2.5	10477320	4903875	2.13654	1.22547	NML panel 2
53	NMLref2_20	NMLref2_.02_20	N	IgG#5-HRP	DBS eluate	2.5	9825200	5144175	1.90997	1.20707	NML panel 2
53	NMLref2_20	NMLref2_.02_20	N	IgG#5-HRP	DBS eluate	2.5	9971720	4903875	2.03344	1.22547	NML panel 2
53	NMLref2_21	NMLref2_.04_21	N	IgG#5-HRP	DBS eluate	2.5	1310240	5144175	0.254704	1.20707	NML panel 2
53	NMLref2_21	NMLref2_.04_21	N	IgG#5-HRP	DBS eluate	2.5	1183760	4903875	0.241393	1.22547	NML panel 2
53	NMLref2_21	NMLref2_.02_21	N	IgG#5-HRP	DBS eluate	2.5	1192280	5144175	0.231773	1.20707	NML panel 2
53	NMLref2_21	NMLref2_.02_21	N	IgG#5-HRP	DBS eluate	2.5	925720	4903875	0.188773	1.22547	NML panel 2
53	NMLref2_22	NMLref2_.04_22	N	IgG#5-HRP	DBS eluate	2.5	11359520	5144175	2.20823	1.20707	NML panel 2
53	NMLref2_22	NMLref2_.04_22	N	IgG#5-HRP	DBS eluate	2.5	10468720	4903875	2.13478	1.22547	NML panel 2
53	NMLref2_22	NMLref2_.02_22	N	IgG#5-HRP	DBS eluate	2.5	9968800	5144175	1.93788	1.20707	NML panel 2
53	NMLref2_22	NMLref2_.02_22	N	IgG#5-HRP	DBS eluate	2.5	9685800	4903875	1.97513	1.22547	NML panel 2
53	NMLref2_23	NMLref2_.04_23	N	IgG#5-HRP	DBS eluate	2.5	8907600	5144175	1.73159	1.20707	NML panel 2
53	NMLref2_23	NMLref2_.04_23	N	IgG#5-HRP	DBS eluate	2.5	8095360	4903875	1.65081	1.22547	NML panel 2
53	NMLref2_23	NMLref2_.02_23	N	IgG#5-HRP	DBS eluate	2.5	6862360	5144175	1.33401	1.20707	NML panel 2
53	NMLref2_23	NMLref2_.02_23	N	IgG#5-HRP	DBS eluate	2.5	6981440	4903875	1.42366	1.22547	NML panel 2
53	NMLref2_24	NMLref2_.04_24	N	IgG#5-HRP	DBS eluate	2.5	844000	5144175	0.164069	1.20707	NML panel 2
53	NMLref2_24	NMLref2_.04_24	N	IgG#5-HRP	DBS eluate	2.5	726920	4903875	0.148234	1.22547	NML panel 2
53	NMLref2_24	NMLref2_.02_24	N	IgG#5-HRP	DBS eluate	2.5	671320	5144175	0.130501	1.20707	NML panel 2
53	NMLref2_24	NMLref2_.02_24	N	IgG#5-HRP	DBS eluate	2.5	606720	4903875	0.123723	1.22547	NML panel 2
53	NMLref2_25	NMLref2_.04_25	N	IgG#5-HRP	DBS eluate	2.5	6348600	5144175	1.23413	1.20707	NML panel 2
53	NMLref2_25	NMLref2_.04_25	N	IgG#5-HRP	DBS eluate	2.5	5665080	4903875	1.15523	1.22547	NML panel 2
53	NMLref2_25	NMLref2_.02_25	N	IgG#5-HRP	DBS eluate	2.5	4699720	5144175	0.9136	1.20707	NML panel 2
53	NMLref2_25	NMLref2_.02_25	N	IgG#5-HRP	DBS eluate	2.5	4349280	4903875	0.886907	1.22547	NML panel 2
53	NMLref2_26	NMLref2_.04_26	N	IgG#5-HRP	DBS eluate	2.5	9650560	5144175	1.87602	1.20707	NML panel 2
53	NMLref2_26	NMLref2_.04_26	N	IgG#5-HRP	DBS eluate	2.5	9195440	4903875	1.87514	1.22547	NML panel 2
53	NMLref2_26	NMLref2_.02_26	N	IgG#5-HRP	DBS eluate	2.5	9239240	5144175	1.79606	1.20707	NML panel 2
53	NMLref2_26	NMLref2_.02_26	N	IgG#5-HRP	DBS eluate	2.5	8901360	4903875	1.81517	1.22547	NML panel 2
53	NMLref2_27	NMLref2_.04_27	N	IgG#5-HRP	DBS eluate	2.5	7572000	5144175	1.47196	1.20707	NML panel 2
53	NMLref2_27	NMLref2_.04_27	N	IgG#5-HRP	DBS eluate	2.5	6498880	4903875	1.32525	1.22547	NML panel 2
53	NMLref2_27	NMLref2_.02_27	N	IgG#5-HRP	DBS eluate	2.5	5280160	5144175	1.02644	1.20707	NML panel 2
53	NMLref2_27	NMLref2_.02_27	N	IgG#5-HRP	DBS eluate	2.5	4888760	4903875	0.996918	1.22547	NML panel 2
53	NMLref2_28	NMLref2_.04_28	N	IgG#5-HRP	DBS eluate	2.5	9467600	5144175	1.84045	1.20707	NML panel 2
53	NMLref2_28	NMLref2_.04_28	N	IgG#5-HRP	DBS eluate	2.5	9052680	4903875	1.84603	1.22547	NML panel 2
53	NMLref2_28	NMLref2_.02_28	N	IgG#5-HRP	DBS eluate	2.5	8481960	5144175	1.64885	1.20707	NML panel 2
53	NMLref2_28	NMLref2_.02_28	N	IgG#5-HRP	DBS eluate	2.5	7733600	4903875	1.57704	1.22547	NML panel 2
53	NMLref2_29	NMLref2_.04_29	N	IgG#5-HRP	DBS eluate	2.5	1087320	5144175	0.211369	1.20707	NML panel 2
53	NMLref2_29	NMLref2_.04_29	N	IgG#5-HRP	DBS eluate	2.5	1038080	4903875	0.211686	1.22547	NML panel 2
53	NMLref2_29	NMLref2_.02_29	N	IgG#5-HRP	DBS eluate	2.5	785800	5144175	0.152755	1.20707	NML panel 2
53	NMLref2_29	NMLref2_.02_29	N	IgG#5-HRP	DBS eluate	2.5	906040	4903875	0.18476	1.22547	NML panel 2
53	NMLref2_3	NMLref2_.04_3	N	IgG#5-HRP	DBS eluate	2.5	1766280	5144175	0.343355	1.20707	NML panel 2
53	NMLref2_3	NMLref2_.04_3	N	IgG#5-HRP	DBS eluate	2.5	1352560	4903875	0.275815	1.22547	NML panel 2
53	NMLref2_3	NMLref2_.02_3	N	IgG#5-HRP	DBS eluate	2.5	1234760	5144175	0.240031	1.20707	NML panel 2
53	NMLref2_3	NMLref2_.02_3	N	IgG#5-HRP	DBS eluate	2.5	1021200	4903875	0.208243	1.22547	NML panel 2
53	NMLref2_30	NMLref2_.04_30	N	IgG#5-HRP	DBS eluate	2.5	4764600	5144175	0.926213	1.20707	NML panel 2
53	NMLref2_30	NMLref2_.04_30	N	IgG#5-HRP	DBS eluate	2.5	4035360	4903875	0.822892	1.22547	NML panel 2
53	NMLref2_30	NMLref2_.02_30	N	IgG#5-HRP	DBS eluate	2.5	2876160	5144175	0.55911	1.20707	NML panel 2
53	NMLref2_30	NMLref2_.02_30	N	IgG#5-HRP	DBS eluate	2.5	2741960	4903875	0.559141	1.22547	NML panel 2
53	NMLref2_31	NMLref2_.04_31	N	IgG#5-HRP	DBS eluate	2.5	10829720	5144175	2.10524	1.20707	NML panel 2
53	NMLref2_31	NMLref2_.04_31	N	IgG#5-HRP	DBS eluate	2.5	10129240	4903875	2.06556	1.22547	NML panel 2
53	NMLref2_31	NMLref2_.02_31	N	IgG#5-HRP	DBS eluate	2.5	8737800	5144175	1.69858	1.20707	NML panel 2
53	NMLref2_31	NMLref2_.02_31	N	IgG#5-HRP	DBS eluate	2.5	9451800	4903875	1.92742	1.22547	NML panel 2
53	NMLref2_32	NMLref2_.04_32	N	IgG#5-HRP	DBS eluate	2.5	11701760	5144175	2.27476	1.20707	NML panel 2
53	NMLref2_32	NMLref2_.04_32	N	IgG#5-HRP	DBS eluate	2.5	11210960	4903875	2.28614	1.22547	NML panel 2
53	NMLref2_32	NMLref2_.02_32	N	IgG#5-HRP	DBS eluate	2.5	11253640	5144175	2.18765	1.20707	NML panel 2
53	NMLref2_32	NMLref2_.02_32	N	IgG#5-HRP	DBS eluate	2.5	10823160	4903875	2.20706	1.22547	NML panel 2
53	NMLref2_33	NMLref2_.04_33	N	IgG#5-HRP	DBS eluate	2.5	1695600	5144175	0.329616	1.20707	NML panel 2
53	NMLref2_33	NMLref2_.04_33	N	IgG#5-HRP	DBS eluate	2.5	1503160	4903875	0.306525	1.22547	NML panel 2
53	NMLref2_33	NMLref2_.02_33	N	IgG#5-HRP	DBS eluate	2.5	1195960	5144175	0.232488	1.20707	NML panel 2
53	NMLref2_33	NMLref2_.02_33	N	IgG#5-HRP	DBS eluate	2.5	1191000	4903875	0.242869	1.22547	NML panel 2
53	NMLref2_34	NMLref2_.04_34	N	IgG#5-HRP	DBS eluate	2.5	5594360	5144175	1.08751	1.20707	NML panel 2
53	NMLref2_34	NMLref2_.04_34	N	IgG#5-HRP	DBS eluate	2.5	4751480	4903875	0.968924	1.22547	NML panel 2
53	NMLref2_34	NMLref2_.02_34	N	IgG#5-HRP	DBS eluate	2.5	4953960	5144175	0.963023	1.20707	NML panel 2
53	NMLref2_34	NMLref2_.02_34	N	IgG#5-HRP	DBS eluate	2.5	4391600	4903875	0.895537	1.22547	NML panel 2
53	NMLref2_35	NMLref2_.04_35	N	IgG#5-HRP	DBS eluate	2.5	6768920	5144175	1.31584	1.20707	NML panel 2
53	NMLref2_35	NMLref2_.04_35	N	IgG#5-HRP	DBS eluate	2.5	6339920	4903875	1.29284	1.22547	NML panel 2
53	NMLref2_35	NMLref2_.02_35	N	IgG#5-HRP	DBS eluate	2.5	6887120	5144175	1.33882	1.20707	NML panel 2
53	NMLref2_35	NMLref2_.02_35	N	IgG#5-HRP	DBS eluate	2.5	5806400	4903875	1.18404	1.22547	NML panel 2
53	NMLref2_36	NMLref2_.04_36	N	IgG#5-HRP	DBS eluate	2.5	8211040	5144175	1.59618	1.20707	NML panel 2
53	NMLref2_36	NMLref2_.04_36	N	IgG#5-HRP	DBS eluate	2.5	7490400	4903875	1.52744	1.22547	NML panel 2
53	NMLref2_36	NMLref2_.02_36	N	IgG#5-HRP	DBS eluate	2.5	6448760	5144175	1.2536	1.20707	NML panel 2
53	NMLref2_36	NMLref2_.02_36	N	IgG#5-HRP	DBS eluate	2.5	5842000	4903875	1.1913	1.22547	NML panel 2
53	NMLref2_37	NMLref2_.04_37	N	IgG#5-HRP	DBS eluate	2.5	899600	5144175	0.174877	1.20707	NML panel 2
53	NMLref2_37	NMLref2_.04_37	N	IgG#5-HRP	DBS eluate	2.5	842000	4903875	0.171701	1.22547	NML panel 2
53	NMLref2_37	NMLref2_.02_37	N	IgG#5-HRP	DBS eluate	2.5	739880	5144175	0.143829	1.20707	NML panel 2
53	NMLref2_37	NMLref2_.02_37	N	IgG#5-HRP	DBS eluate	2.5	779440	4903875	0.158944	1.22547	NML panel 2
53	NMLref2_38	NMLref2_.04_38	N	IgG#5-HRP	DBS eluate	2.5	8262640	5144175	1.60621	1.20707	NML panel 2
53	NMLref2_38	NMLref2_.04_38	N	IgG#5-HRP	DBS eluate	2.5	7105520	4903875	1.44896	1.22547	NML panel 2
53	NMLref2_38	NMLref2_.02_38	N	IgG#5-HRP	DBS eluate	2.5	5720800	5144175	1.11209	1.20707	NML panel 2
53	NMLref2_38	NMLref2_.02_38	N	IgG#5-HRP	DBS eluate	2.5	5231240	4903875	1.06676	1.22547	NML panel 2
53	NMLref2_39	NMLref2_.04_39	N	IgG#5-HRP	DBS eluate	2.5	12625640	5144175	2.45436	1.20707	NML panel 2
53	NMLref2_39	NMLref2_.04_39	N	IgG#5-HRP	DBS eluate	2.5	11986840	4903875	2.44436	1.22547	NML panel 2
53	NMLref2_39	NMLref2_.02_39	N	IgG#5-HRP	DBS eluate	2.5	10744000	5144175	2.08858	1.20707	NML panel 2
53	NMLref2_39	NMLref2_.02_39	N	IgG#5-HRP	DBS eluate	2.5	10398080	4903875	2.12038	1.22547	NML panel 2
53	NMLref2_4	NMLref2_.04_4	N	IgG#5-HRP	DBS eluate	2.5	937480	5144175	0.182241	1.20707	NML panel 2
53	NMLref2_4	NMLref2_.04_4	N	IgG#5-HRP	DBS eluate	2.5	835960	4903875	0.170469	1.22547	NML panel 2
53	NMLref2_4	NMLref2_.02_4	N	IgG#5-HRP	DBS eluate	2.5	731880	5144175	0.142274	1.20707	NML panel 2
53	NMLref2_4	NMLref2_.02_4	N	IgG#5-HRP	DBS eluate	2.5	685360	4903875	0.139759	1.22547	NML panel 2
53	NMLref2_40	NMLref2_.04_40	N	IgG#5-HRP	DBS eluate	2.5	11273880	5144175	2.19158	1.20707	NML panel 2
53	NMLref2_40	NMLref2_.04_40	N	IgG#5-HRP	DBS eluate	2.5	10330720	4903875	2.10664	1.22547	NML panel 2
53	NMLref2_40	NMLref2_.02_40	N	IgG#5-HRP	DBS eluate	2.5	9092160	5144175	1.76747	1.20707	NML panel 2
53	NMLref2_40	NMLref2_.02_40	N	IgG#5-HRP	DBS eluate	2.5	8236160	4903875	1.67952	1.22547	NML panel 2
53	NMLref2_41	NMLref2_.04_41	N	IgG#5-HRP	DBS eluate	2.5	10755720	5144175	2.09085	1.20707	NML panel 2
53	NMLref2_41	NMLref2_.04_41	N	IgG#5-HRP	DBS eluate	2.5	9842040	4903875	2.00699	1.22547	NML panel 2
53	NMLref2_41	NMLref2_.02_41	N	IgG#5-HRP	DBS eluate	2.5	9836400	5144175	1.91214	1.20707	NML panel 2
53	NMLref2_41	NMLref2_.02_41	N	IgG#5-HRP	DBS eluate	2.5	8637920	4903875	1.76145	1.22547	NML panel 2
53	NMLref2_42	NMLref2_.04_42	N	IgG#5-HRP	DBS eluate	2.5	10188680	5144175	1.98063	1.20707	NML panel 2
53	NMLref2_42	NMLref2_.04_42	N	IgG#5-HRP	DBS eluate	2.5	9618280	4903875	1.96136	1.22547	NML panel 2
53	NMLref2_42	NMLref2_.02_42	N	IgG#5-HRP	DBS eluate	2.5	9074800	5144175	1.76409	1.20707	NML panel 2
53	NMLref2_42	NMLref2_.02_42	N	IgG#5-HRP	DBS eluate	2.5	8307280	4903875	1.69402	1.22547	NML panel 2
53	NMLref2_43	NMLref2_.04_43	N	IgG#5-HRP	DBS eluate	2.5	6348360	5144175	1.23409	1.20707	NML panel 2
53	NMLref2_43	NMLref2_.04_43	N	IgG#5-HRP	DBS eluate	2.5	5467080	4903875	1.11485	1.22547	NML panel 2
53	NMLref2_43	NMLref2_.02_43	N	IgG#5-HRP	DBS eluate	2.5	4358400	5144175	0.84725	1.20707	NML panel 2
53	NMLref2_43	NMLref2_.02_43	N	IgG#5-HRP	DBS eluate	2.5	4260440	4903875	0.86879	1.22547	NML panel 2
53	NMLref2_44	NMLref2_.04_44	N	IgG#5-HRP	DBS eluate	2.5	1019640	5144175	0.198213	1.20707	NML panel 2
53	NMLref2_44	NMLref2_.04_44	N	IgG#5-HRP	DBS eluate	2.5	898120	4903875	0.183145	1.22547	NML panel 2
53	NMLref2_44	NMLref2_.02_44	N	IgG#5-HRP	DBS eluate	2.5	740800	5144175	0.144008	1.20707	NML panel 2
53	NMLref2_44	NMLref2_.02_44	N	IgG#5-HRP	DBS eluate	2.5	676200	4903875	0.137891	1.22547	NML panel 2
53	NMLref2_5	NMLref2_.04_5	N	IgG#5-HRP	DBS eluate	2.5	8491960	5144175	1.65079	1.20707	NML panel 2
53	NMLref2_5	NMLref2_.04_5	N	IgG#5-HRP	DBS eluate	2.5	8679240	4903875	1.76987	1.22547	NML panel 2
53	NMLref2_5	NMLref2_.02_5	N	IgG#5-HRP	DBS eluate	2.5	8241160	5144175	1.60204	1.20707	NML panel 2
53	NMLref2_5	NMLref2_.02_5	N	IgG#5-HRP	DBS eluate	2.5	6603080	4903875	1.3465	1.22547	NML panel 2
53	NMLref2_6	NMLref2_.04_6	N	IgG#5-HRP	DBS eluate	2.5	9400960	5144175	1.8275	1.20707	NML panel 2
53	NMLref2_6	NMLref2_.04_6	N	IgG#5-HRP	DBS eluate	2.5	8905960	4903875	1.81611	1.22547	NML panel 2
53	NMLref2_6	NMLref2_.02_6	N	IgG#5-HRP	DBS eluate	2.5	7871320	5144175	1.53014	1.20707	NML panel 2
53	NMLref2_6	NMLref2_.02_6	N	IgG#5-HRP	DBS eluate	2.5	7390960	4903875	1.50717	1.22547	NML panel 2
53	NMLref2_7	NMLref2_.04_7	N	IgG#5-HRP	DBS eluate	2.5	8664640	5144175	1.68436	1.20707	NML panel 2
53	NMLref2_7	NMLref2_.04_7	N	IgG#5-HRP	DBS eluate	2.5	7361280	4903875	1.50111	1.22547	NML panel 2
53	NMLref2_7	NMLref2_.02_7	N	IgG#5-HRP	DBS eluate	2.5	6478320	5144175	1.25935	1.20707	NML panel 2
53	NMLref2_7	NMLref2_.02_7	N	IgG#5-HRP	DBS eluate	2.5	5068480	4903875	1.03357	1.22547	NML panel 2
53	NMLref2_8	NMLref2_.04_8	N	IgG#5-HRP	DBS eluate	2.5	9110080	5144175	1.77095	1.20707	NML panel 2
53	NMLref2_8	NMLref2_.04_8	N	IgG#5-HRP	DBS eluate	2.5	8335800	4903875	1.69984	1.22547	NML panel 2
53	NMLref2_8	NMLref2_.02_8	N	IgG#5-HRP	DBS eluate	2.5	7236720	5144175	1.40678	1.20707	NML panel 2
53	NMLref2_8	NMLref2_.02_8	N	IgG#5-HRP	DBS eluate	2.5	6654520	4903875	1.35699	1.22547	NML panel 2
53	NMLref2_9	NMLref2_.04_9	N	IgG#5-HRP	DBS eluate	2.5	9666240	5144175	1.87907	1.20707	NML panel 2
53	NMLref2_9	NMLref2_.04_9	N	IgG#5-HRP	DBS eluate	2.5	8464240	4903875	1.72603	1.22547	NML panel 2
53	NMLref2_9	NMLref2_.02_9	N	IgG#5-HRP	DBS eluate	2.5	8106680	5144175	1.57589	1.20707	NML panel 2
53	NMLref2_9	NMLref2_.02_9	N	IgG#5-HRP	DBS eluate	2.5	7048640	4903875	1.43736	1.22547	NML panel 2
53	NMLref1_1	NMLref1_.04_1	RBD (331–521)	IgG#5-HRP	DBS eluate	2.5	1124760	3897240	0.288604	1.84533	NML panel 1
53	NMLref1_1	NMLref1_.04_1	RBD (331–521)	IgG#5-HRP	DBS eluate	2.5	1063760	4101190	0.259378	1.81829	NML panel 1
53	NMLref1_1	NMLref1_.02_1	RBD (331–521)	IgG#5-HRP	DBS eluate	2.5	1014440	3897240	0.260297	1.84533	NML panel 1
53	NMLref1_1	NMLref1_.02_1	RBD (331–521)	IgG#5-HRP	DBS eluate	2.5	1005280	4101190	0.245119	1.81829	NML panel 1
53	NMLref1_10	NMLref1_.04_10	RBD (331–521)	IgG#5-HRP	DBS eluate	2.5	8699440	3897240	2.2322	1.84533	NML panel 1
53	NMLref1_10	NMLref1_.04_10	RBD (331–521)	IgG#5-HRP	DBS eluate	2.5	7553880	4101190	1.84187	1.81829	NML panel 1
53	NMLref1_10	NMLref1_.02_10	RBD (331–521)	IgG#5-HRP	DBS eluate	2.5	6408720	3897240	1.64443	1.84533	NML panel 1
53	NMLref1_10	NMLref1_.02_10	RBD (331–521)	IgG#5-HRP	DBS eluate	2.5	5779840	4101190	1.40931	1.81829	NML panel 1
53	NMLref1_11	NMLref1_.04_11	RBD (331–521)	IgG#5-HRP	DBS eluate	2.5	7707080	3897240	1.97757	1.84533	NML panel 1
53	NMLref1_11	NMLref1_.04_11	RBD (331–521)	IgG#5-HRP	DBS eluate	2.5	7179440	4101190	1.75057	1.81829	NML panel 1
53	NMLref1_11	NMLref1_.02_11	RBD (331–521)	IgG#5-HRP	DBS eluate	2.5	6190680	3897240	1.58848	1.84533	NML panel 1
53	NMLref1_11	NMLref1_.02_11	RBD (331–521)	IgG#5-HRP	DBS eluate	2.5	5917160	4101190	1.44279	1.81829	NML panel 1
53	NMLref1_12	NMLref1_.04_12	RBD (331–521)	IgG#5-HRP	DBS eluate	2.5	1220960	3897240	0.313288	1.84533	NML panel 1
53	NMLref1_12	NMLref1_.04_12	RBD (331–521)	IgG#5-HRP	DBS eluate	2.5	1113120	4101190	0.271414	1.81829	NML panel 1
53	NMLref1_12	NMLref1_.02_12	RBD (331–521)	IgG#5-HRP	DBS eluate	2.5	969160	3897240	0.248679	1.84533	NML panel 1
53	NMLref1_12	NMLref1_.02_12	RBD (331–521)	IgG#5-HRP	DBS eluate	2.5	908720	4101190	0.221575	1.81829	NML panel 1
53	NMLref1_13	NMLref1_.04_13	RBD (331–521)	IgG#5-HRP	DBS eluate	2.5	4175200	3897240	1.07132	1.84533	NML panel 1
53	NMLref1_13	NMLref1_.04_13	RBD (331–521)	IgG#5-HRP	DBS eluate	2.5	3676360	4101190	0.896413	1.81829	NML panel 1
53	NMLref1_13	NMLref1_.02_13	RBD (331–521)	IgG#5-HRP	DBS eluate	2.5	2619960	3897240	0.67226	1.84533	NML panel 1
53	NMLref1_13	NMLref1_.02_13	RBD (331–521)	IgG#5-HRP	DBS eluate	2.5	2360480	4101190	0.57556	1.81829	NML panel 1
53	NMLref1_14	NMLref1_.04_14	RBD (331–521)	IgG#5-HRP	DBS eluate	2.5	8840320	3897240	2.26835	1.84533	NML panel 1
53	NMLref1_14	NMLref1_.04_14	RBD (331–521)	IgG#5-HRP	DBS eluate	2.5	7998760	4101190	1.95035	1.81829	NML panel 1
53	NMLref1_14	NMLref1_.02_14	RBD (331–521)	IgG#5-HRP	DBS eluate	2.5	7170120	3897240	1.83979	1.84533	NML panel 1
53	NMLref1_14	NMLref1_.02_14	RBD (331–521)	IgG#5-HRP	DBS eluate	2.5	6401040	4101190	1.56078	1.81829	NML panel 1
53	NMLref1_15	NMLref1_.04_15	RBD (331–521)	IgG#5-HRP	DBS eluate	2.5	1226600	3897240	0.314736	1.84533	NML panel 1
53	NMLref1_15	NMLref1_.04_15	RBD (331–521)	IgG#5-HRP	DBS eluate	2.5	1068760	4101190	0.260598	1.81829	NML panel 1
53	NMLref1_15	NMLref1_.02_15	RBD (331–521)	IgG#5-HRP	DBS eluate	2.5	824280	3897240	0.211504	1.84533	NML panel 1
53	NMLref1_15	NMLref1_.02_15	RBD (331–521)	IgG#5-HRP	DBS eluate	2.5	774160	4101190	0.188765	1.81829	NML panel 1
53	NMLref1_16	NMLref1_.04_16	RBD (331–521)	IgG#5-HRP	DBS eluate	2.5	1262120	3897240	0.32385	1.84533	NML panel 1
53	NMLref1_16	NMLref1_.04_16	RBD (331–521)	IgG#5-HRP	DBS eluate	2.5	1145960	4101190	0.279421	1.81829	NML panel 1
53	NMLref1_16	NMLref1_.02_16	RBD (331–521)	IgG#5-HRP	DBS eluate	2.5	886240	3897240	0.227402	1.84533	NML panel 1
53	NMLref1_16	NMLref1_.02_16	RBD (331–521)	IgG#5-HRP	DBS eluate	2.5	825320	4101190	0.201239	1.81829	NML panel 1
53	NMLref1_17	NMLref1_.04_17	RBD (331–521)	IgG#5-HRP	DBS eluate	2.5	8839880	3897240	2.26824	1.84533	NML panel 1
53	NMLref1_17	NMLref1_.04_17	RBD (331–521)	IgG#5-HRP	DBS eluate	2.5	7891920	4101190	1.9243	1.81829	NML panel 1
53	NMLref1_17	NMLref1_.02_17	RBD (331–521)	IgG#5-HRP	DBS eluate	2.5	6544840	3897240	1.67935	1.84533	NML panel 1
53	NMLref1_17	NMLref1_.02_17	RBD (331–521)	IgG#5-HRP	DBS eluate	2.5	6048720	4101190	1.47487	1.81829	NML panel 1
53	NMLref1_18	NMLref1_.04_18	RBD (331–521)	IgG#5-HRP	DBS eluate	2.5	11736960	3897240	3.01161	1.84533	NML panel 1
53	NMLref1_18	NMLref1_.04_18	RBD (331–521)	IgG#5-HRP	DBS eluate	2.5	11538240	4101190	2.81339	1.81829	NML panel 1
53	NMLref1_18	NMLref1_.02_18	RBD (331–521)	IgG#5-HRP	DBS eluate	2.5	11949360	3897240	3.06611	1.84533	NML panel 1
53	NMLref1_18	NMLref1_.02_18	RBD (331–521)	IgG#5-HRP	DBS eluate	2.5	11811840	4101190	2.8801	1.81829	NML panel 1
53	NMLref1_19	NMLref1_.04_19	RBD (331–521)	IgG#5-HRP	DBS eluate	2.5	1308640	3897240	0.335786	1.84533	NML panel 1
53	NMLref1_19	NMLref1_.04_19	RBD (331–521)	IgG#5-HRP	DBS eluate	2.5	1136240	4101190	0.277051	1.81829	NML panel 1
53	NMLref1_19	NMLref1_.02_19	RBD (331–521)	IgG#5-HRP	DBS eluate	2.5	932560	3897240	0.239287	1.84533	NML panel 1
53	NMLref1_19	NMLref1_.02_19	RBD (331–521)	IgG#5-HRP	DBS eluate	2.5	846880	4101190	0.206496	1.81829	NML panel 1
53	NMLref1_2	NMLref1_.04_2	RBD (331–521)	IgG#5-HRP	DBS eluate	2.5	3783400	3897240	0.97079	1.84533	NML panel 1
53	NMLref1_2	NMLref1_.04_2	RBD (331–521)	IgG#5-HRP	DBS eluate	2.5	3455640	4101190	0.842594	1.81829	NML panel 1
53	NMLref1_2	NMLref1_.02_2	RBD (331–521)	IgG#5-HRP	DBS eluate	2.5	2579760	3897240	0.661945	1.84533	NML panel 1
53	NMLref1_2	NMLref1_.02_2	RBD (331–521)	IgG#5-HRP	DBS eluate	2.5	2443920	4101190	0.595905	1.81829	NML panel 1
53	NMLref1_20	NMLref1_.04_20	RBD (331–521)	IgG#5-HRP	DBS eluate	2.5	1127000	3897240	0.289179	1.84533	NML panel 1
53	NMLref1_20	NMLref1_.04_20	RBD (331–521)	IgG#5-HRP	DBS eluate	2.5	1039000	4101190	0.253341	1.81829	NML panel 1
53	NMLref1_20	NMLref1_.02_20	RBD (331–521)	IgG#5-HRP	DBS eluate	2.5	861680	3897240	0.2211	1.84533	NML panel 1
53	NMLref1_20	NMLref1_.02_20	RBD (331–521)	IgG#5-HRP	DBS eluate	2.5	824680	4101190	0.201083	1.81829	NML panel 1
53	NMLref1_21	NMLref1_.04_21	RBD (331–521)	IgG#5-HRP	DBS eluate	2.5	2574880	3897240	0.660693	1.84533	NML panel 1
53	NMLref1_21	NMLref1_.04_21	RBD (331–521)	IgG#5-HRP	DBS eluate	2.5	2328040	4101190	0.56765	1.81829	NML panel 1
53	NMLref1_21	NMLref1_.02_21	RBD (331–521)	IgG#5-HRP	DBS eluate	2.5	1710920	3897240	0.439008	1.84533	NML panel 1
53	NMLref1_21	NMLref1_.02_21	RBD (331–521)	IgG#5-HRP	DBS eluate	2.5	1601240	4101190	0.390433	1.81829	NML panel 1
53	NMLref1_22	NMLref1_.04_22	RBD (331–521)	IgG#5-HRP	DBS eluate	2.5	1989880	3897240	0.510587	1.84533	NML panel 1
53	NMLref1_22	NMLref1_.04_22	RBD (331–521)	IgG#5-HRP	DBS eluate	2.5	1683120	4101190	0.410398	1.81829	NML panel 1
53	NMLref1_22	NMLref1_.02_22	RBD (331–521)	IgG#5-HRP	DBS eluate	2.5	1368680	3897240	0.351192	1.84533	NML panel 1
53	NMLref1_22	NMLref1_.02_22	RBD (331–521)	IgG#5-HRP	DBS eluate	2.5	1291360	4101190	0.314874	1.81829	NML panel 1
53	NMLref1_23	NMLref1_.04_23	RBD (331–521)	IgG#5-HRP	DBS eluate	2.5	1814600	3897240	0.465612	1.84533	NML panel 1
53	NMLref1_23	NMLref1_.04_23	RBD (331–521)	IgG#5-HRP	DBS eluate	2.5	1703480	4101190	0.415362	1.81829	NML panel 1
53	NMLref1_23	NMLref1_.02_23	RBD (331–521)	IgG#5-HRP	DBS eluate	2.5	1210000	3897240	0.310476	1.84533	NML panel 1
53	NMLref1_23	NMLref1_.02_23	RBD (331–521)	IgG#5-HRP	DBS eluate	2.5	1155200	4101190	0.281674	1.81829	NML panel 1
53	NMLref1_24	NMLref1_.04_24	RBD (331–521)	IgG#5-HRP	DBS eluate	2.5	1606520	3897240	0.41222	1.84533	NML panel 1
53	NMLref1_24	NMLref1_.04_24	RBD (331–521)	IgG#5-HRP	DBS eluate	2.5	1430320	4101190	0.348757	1.81829	NML panel 1
53	NMLref1_24	NMLref1_.02_24	RBD (331–521)	IgG#5-HRP	DBS eluate	2.5	1088720	3897240	0.279357	1.84533	NML panel 1
53	NMLref1_24	NMLref1_.02_24	RBD (331–521)	IgG#5-HRP	DBS eluate	2.5	1003440	4101190	0.24467	1.81829	NML panel 1
53	NMLref1_25	NMLref1_.04_25	RBD (331–521)	IgG#5-HRP	DBS eluate	2.5	1429800	3897240	0.366875	1.84533	NML panel 1
53	NMLref1_25	NMLref1_.04_25	RBD (331–521)	IgG#5-HRP	DBS eluate	2.5	1477560	4101190	0.360276	1.81829	NML panel 1
53	NMLref1_25	NMLref1_.02_25	RBD (331–521)	IgG#5-HRP	DBS eluate	2.5	991000	3897240	0.254283	1.84533	NML panel 1
53	NMLref1_25	NMLref1_.02_25	RBD (331–521)	IgG#5-HRP	DBS eluate	2.5	944960	4101190	0.230411	1.81829	NML panel 1
53	NMLref1_26	NMLref1_.04_26	RBD (331–521)	IgG#5-HRP	DBS eluate	2.5	1308520	3897240	0.335756	1.84533	NML panel 1
53	NMLref1_26	NMLref1_.04_26	RBD (331–521)	IgG#5-HRP	DBS eluate	2.5	1206160	4101190	0.2941	1.81829	NML panel 1
53	NMLref1_26	NMLref1_.02_26	RBD (331–521)	IgG#5-HRP	DBS eluate	2.5	1057640	3897240	0.271382	1.84533	NML panel 1
53	NMLref1_26	NMLref1_.02_26	RBD (331–521)	IgG#5-HRP	DBS eluate	2.5	942040	4101190	0.229699	1.81829	NML panel 1
53	NMLref1_3	NMLref1_.04_3	RBD (331–521)	IgG#5-HRP	DBS eluate	2.5	1204640	3897240	0.309101	1.84533	NML panel 1
53	NMLref1_3	NMLref1_.04_3	RBD (331–521)	IgG#5-HRP	DBS eluate	2.5	1021800	4101190	0.249147	1.81829	NML panel 1
53	NMLref1_3	NMLref1_.02_3	RBD (331–521)	IgG#5-HRP	DBS eluate	2.5	906600	3897240	0.232626	1.84533	NML panel 1
53	NMLref1_3	NMLref1_.02_3	RBD (331–521)	IgG#5-HRP	DBS eluate	2.5	856080	4101190	0.208739	1.81829	NML panel 1
53	NMLref1_4	NMLref1_.04_4	RBD (331–521)	IgG#5-HRP	DBS eluate	2.5	9772440	3897240	2.50753	1.84533	NML panel 1
53	NMLref1_4	NMLref1_.04_4	RBD (331–521)	IgG#5-HRP	DBS eluate	2.5	8318200	4101190	2.02824	1.81829	NML panel 1
53	NMLref1_4	NMLref1_.02_4	RBD (331–521)	IgG#5-HRP	DBS eluate	2.5	7722800	3897240	1.98161	1.84533	NML panel 1
53	NMLref1_4	NMLref1_.02_4	RBD (331–521)	IgG#5-HRP	DBS eluate	2.5	7285480	4101190	1.77643	1.81829	NML panel 1
53	NMLref1_5	NMLref1_.04_5	RBD (331–521)	IgG#5-HRP	DBS eluate	2.5	1583240	3897240	0.406246	1.84533	NML panel 1
53	NMLref1_5	NMLref1_.04_5	RBD (331–521)	IgG#5-HRP	DBS eluate	2.5	1425680	4101190	0.347626	1.81829	NML panel 1
53	NMLref1_5	NMLref1_.02_5	RBD (331–521)	IgG#5-HRP	DBS eluate	2.5	1048160	3897240	0.268949	1.84533	NML panel 1
53	NMLref1_5	NMLref1_.02_5	RBD (331–521)	IgG#5-HRP	DBS eluate	2.5	1009720	4101190	0.246202	1.81829	NML panel 1
53	NMLref1_6	NMLref1_.04_6	RBD (331–521)	IgG#5-HRP	DBS eluate	2.5	6948400	3897240	1.7829	1.84533	NML panel 1
53	NMLref1_6	NMLref1_.04_6	RBD (331–521)	IgG#5-HRP	DBS eluate	2.5	6036800	4101190	1.47196	1.81829	NML panel 1
53	NMLref1_6	NMLref1_.02_6	RBD (331–521)	IgG#5-HRP	DBS eluate	2.5	4493680	3897240	1.15304	1.84533	NML panel 1
53	NMLref1_6	NMLref1_.02_6	RBD (331–521)	IgG#5-HRP	DBS eluate	2.5	4054320	4101190	0.988572	1.81829	NML panel 1
53	NMLref1_7	NMLref1_.04_7	RBD (331–521)	IgG#5-HRP	DBS eluate	2.5	7957040	3897240	2.04171	1.84533	NML panel 1
53	NMLref1_7	NMLref1_.04_7	RBD (331–521)	IgG#5-HRP	DBS eluate	2.5	7633440	4101190	1.86127	1.81829	NML panel 1
53	NMLref1_7	NMLref1_.02_7	RBD (331–521)	IgG#5-HRP	DBS eluate	2.5	6139560	3897240	1.57536	1.84533	NML panel 1
53	NMLref1_7	NMLref1_.02_7	RBD (331–521)	IgG#5-HRP	DBS eluate	2.5	5781000	4101190	1.40959	1.81829	NML panel 1
53	NMLref1_8	NMLref1_.04_8	RBD (331–521)	IgG#5-HRP	DBS eluate	2.5	1256760	3897240	0.322474	1.84533	NML panel 1
53	NMLref1_8	NMLref1_.04_8	RBD (331–521)	IgG#5-HRP	DBS eluate	2.5	1151560	4101190	0.280787	1.81829	NML panel 1
53	NMLref1_8	NMLref1_.02_8	RBD (331–521)	IgG#5-HRP	DBS eluate	2.5	967720	3897240	0.248309	1.84533	NML panel 1
53	NMLref1_8	NMLref1_.02_8	RBD (331–521)	IgG#5-HRP	DBS eluate	2.5	931360	4101190	0.227095	1.81829	NML panel 1
53	NMLref1_9	NMLref1_.04_9	RBD (331–521)	IgG#5-HRP	DBS eluate	2.5	1259080	3897240	0.32307	1.84533	NML panel 1
53	NMLref1_9	NMLref1_.04_9	RBD (331–521)	IgG#5-HRP	DBS eluate	2.5	1128120	4101190	0.275071	1.81829	NML panel 1
53	NMLref1_9	NMLref1_.02_9	RBD (331–521)	IgG#5-HRP	DBS eluate	2.5	1087840	3897240	0.279131	1.84533	NML panel 1
53	NMLref1_9	NMLref1_.02_9	RBD (331–521)	IgG#5-HRP	DBS eluate	2.5	969080	4101190	0.236292	1.81829	NML panel 1
53	NMLref2_1	NMLref2_.04_1	RBD (331–521)	IgG#5-HRP	DBS eluate	2.5	7026200	3897240	1.80287	1.84533	NML panel 2
53	NMLref2_1	NMLref2_.04_1	RBD (331–521)	IgG#5-HRP	DBS eluate	2.5	6048720	4101190	1.47487	1.81829	NML panel 2
53	NMLref2_1	NMLref2_.02_1	RBD (331–521)	IgG#5-HRP	DBS eluate	2.5	4654120	3897240	1.19421	1.84533	NML panel 2
53	NMLref2_1	NMLref2_.02_1	RBD (331–521)	IgG#5-HRP	DBS eluate	2.5	4051320	4101190	0.98784	1.81829	NML panel 2
53	NMLref2_10	NMLref2_.04_10	RBD (331–521)	IgG#5-HRP	DBS eluate	2.5	9395440	3897240	2.41079	1.84533	NML panel 2
53	NMLref2_10	NMLref2_.04_10	RBD (331–521)	IgG#5-HRP	DBS eluate	2.5	9013320	4101190	2.19773	1.81829	NML panel 2
53	NMLref2_10	NMLref2_.02_10	RBD (331–521)	IgG#5-HRP	DBS eluate	2.5	7022240	3897240	1.80185	1.84533	NML panel 2
53	NMLref2_10	NMLref2_.02_10	RBD (331–521)	IgG#5-HRP	DBS eluate	2.5	6717800	4101190	1.63801	1.81829	NML panel 2
53	NMLref2_11	NMLref2_.04_11	RBD (331–521)	IgG#5-HRP	DBS eluate	2.5	1097360	3897240	0.281574	1.84533	NML panel 2
53	NMLref2_11	NMLref2_.04_11	RBD (331–521)	IgG#5-HRP	DBS eluate	2.5	950360	4101190	0.231728	1.81829	NML panel 2
53	NMLref2_11	NMLref2_.02_11	RBD (331–521)	IgG#5-HRP	DBS eluate	2.5	885800	3897240	0.227289	1.84533	NML panel 2
53	NMLref2_11	NMLref2_.02_11	RBD (331–521)	IgG#5-HRP	DBS eluate	2.5	823840	4101190	0.200878	1.81829	NML panel 2
53	NMLref2_12	NMLref2_.04_12	RBD (331–521)	IgG#5-HRP	DBS eluate	2.5	8291400	3897240	2.12751	1.84533	NML panel 2
53	NMLref2_12	NMLref2_.04_12	RBD (331–521)	IgG#5-HRP	DBS eluate	2.5	7599520	4101190	1.853	1.81829	NML panel 2
53	NMLref2_12	NMLref2_.02_12	RBD (331–521)	IgG#5-HRP	DBS eluate	2.5	5985240	3897240	1.53576	1.84533	NML panel 2
53	NMLref2_12	NMLref2_.02_12	RBD (331–521)	IgG#5-HRP	DBS eluate	2.5	5681280	4101190	1.38528	1.81829	NML panel 2
53	NMLref2_13	NMLref2_.04_13	RBD (331–521)	IgG#5-HRP	DBS eluate	2.5	8962440	3897240	2.29969	1.84533	NML panel 2
53	NMLref2_13	NMLref2_.04_13	RBD (331–521)	IgG#5-HRP	DBS eluate	2.5	8663480	4101190	2.11243	1.81829	NML panel 2
53	NMLref2_13	NMLref2_.02_13	RBD (331–521)	IgG#5-HRP	DBS eluate	2.5	7241160	3897240	1.85802	1.84533	NML panel 2
53	NMLref2_13	NMLref2_.02_13	RBD (331–521)	IgG#5-HRP	DBS eluate	2.5	7025520	4101190	1.71304	1.81829	NML panel 2
53	NMLref2_14	NMLref2_.04_14	RBD (331–521)	IgG#5-HRP	DBS eluate	2.5	7874440	3897240	2.02052	1.84533	NML panel 2
53	NMLref2_14	NMLref2_.04_14	RBD (331–521)	IgG#5-HRP	DBS eluate	2.5	8160040	4101190	1.98968	1.81829	NML panel 2
53	NMLref2_14	NMLref2_.02_14	RBD (331–521)	IgG#5-HRP	DBS eluate	2.5	7437960	3897240	1.90852	1.84533	NML panel 2
53	NMLref2_14	NMLref2_.02_14	RBD (331–521)	IgG#5-HRP	DBS eluate	2.5	7521040	4101190	1.83387	1.81829	NML panel 2
53	NMLref2_15	NMLref2_.04_15	RBD (331–521)	IgG#5-HRP	DBS eluate	2.5	7824880	3897240	2.0078	1.84533	NML panel 2
53	NMLref2_15	NMLref2_.04_15	RBD (331–521)	IgG#5-HRP	DBS eluate	2.5	7600120	4101190	1.85315	1.81829	NML panel 2
53	NMLref2_15	NMLref2_.02_15	RBD (331–521)	IgG#5-HRP	DBS eluate	2.5	6915440	3897240	1.77445	1.84533	NML panel 2
53	NMLref2_15	NMLref2_.02_15	RBD (331–521)	IgG#5-HRP	DBS eluate	2.5	6811000	4101190	1.66074	1.81829	NML panel 2
53	NMLref2_16	NMLref2_.04_16	RBD (331–521)	IgG#5-HRP	DBS eluate	2.5	9078040	3897240	2.32935	1.84533	NML panel 2
53	NMLref2_16	NMLref2_.04_16	RBD (331–521)	IgG#5-HRP	DBS eluate	2.5	9337840	4101190	2.27686	1.81829	NML panel 2
53	NMLref2_16	NMLref2_.02_16	RBD (331–521)	IgG#5-HRP	DBS eluate	2.5	7596040	3897240	1.94908	1.84533	NML panel 2
53	NMLref2_16	NMLref2_.02_16	RBD (331–521)	IgG#5-HRP	DBS eluate	2.5	7448080	4101190	1.81608	1.81829	NML panel 2
53	NMLref2_17	NMLref2_.04_17	RBD (331–521)	IgG#5-HRP	DBS eluate	2.5	8586520	3897240	2.20323	1.84533	NML panel 2
53	NMLref2_17	NMLref2_.04_17	RBD (331–521)	IgG#5-HRP	DBS eluate	2.5	8039880	4101190	1.96038	1.81829	NML panel 2
53	NMLref2_17	NMLref2_.02_17	RBD (331–521)	IgG#5-HRP	DBS eluate	2.5	5551080	3897240	1.42436	1.84533	NML panel 2
53	NMLref2_17	NMLref2_.02_17	RBD (331–521)	IgG#5-HRP	DBS eluate	2.5	5436680	4101190	1.32563	1.81829	NML panel 2
53	NMLref2_18	NMLref2_.04_18	RBD (331–521)	IgG#5-HRP	DBS eluate	2.5	10115840	3897240	2.59564	1.84533	NML panel 2
53	NMLref2_18	NMLref2_.04_18	RBD (331–521)	IgG#5-HRP	DBS eluate	2.5	9015880	4101190	2.19836	1.81829	NML panel 2
53	NMLref2_18	NMLref2_.02_18	RBD (331–521)	IgG#5-HRP	DBS eluate	2.5	7055440	3897240	1.81037	1.84533	NML panel 2
53	NMLref2_18	NMLref2_.02_18	RBD (331–521)	IgG#5-HRP	DBS eluate	2.5	6639680	4101190	1.61896	1.81829	NML panel 2
53	NMLref2_19	NMLref2_.04_19	RBD (331–521)	IgG#5-HRP	DBS eluate	2.5	1347400	3897240	0.345732	1.84533	NML panel 2
53	NMLref2_19	NMLref2_.04_19	RBD (331–521)	IgG#5-HRP	DBS eluate	2.5	1244640	4101190	0.303483	1.81829	NML panel 2
53	NMLref2_19	NMLref2_.02_19	RBD (331–521)	IgG#5-HRP	DBS eluate	2.5	969320	3897240	0.24872	1.84533	NML panel 2
53	NMLref2_19	NMLref2_.02_19	RBD (331–521)	IgG#5-HRP	DBS eluate	2.5	921360	4101190	0.224657	1.81829	NML panel 2
53	NMLref2_2	NMLref2_.04_2	RBD (331–521)	IgG#5-HRP	DBS eluate	2.5	11935120	3897240	3.06245	1.84533	NML panel 2
53	NMLref2_2	NMLref2_.04_2	RBD (331–521)	IgG#5-HRP	DBS eluate	2.5	11476240	4101190	2.79827	1.81829	NML panel 2
53	NMLref2_2	NMLref2_.02_2	RBD (331–521)	IgG#5-HRP	DBS eluate	2.5	11214840	3897240	2.87764	1.84533	NML panel 2
53	NMLref2_2	NMLref2_.02_2	RBD (331–521)	IgG#5-HRP	DBS eluate	2.5	10891160	4101190	2.65561	1.81829	NML panel 2
53	NMLref2_20	NMLref2_.04_20	RBD (331–521)	IgG#5-HRP	DBS eluate	2.5	11578000	3897240	2.97082	1.84533	NML panel 2
53	NMLref2_20	NMLref2_.04_20	RBD (331–521)	IgG#5-HRP	DBS eluate	2.5	11451600	4101190	2.79226	1.81829	NML panel 2
53	NMLref2_20	NMLref2_.02_20	RBD (331–521)	IgG#5-HRP	DBS eluate	2.5	10620680	3897240	2.72518	1.84533	NML panel 2
53	NMLref2_20	NMLref2_.02_20	RBD (331–521)	IgG#5-HRP	DBS eluate	2.5	10897680	4101190	2.6572	1.81829	NML panel 2
53	NMLref2_21	NMLref2_.04_21	RBD (331–521)	IgG#5-HRP	DBS eluate	2.5	1239800	3897240	0.318123	1.84533	NML panel 2
53	NMLref2_21	NMLref2_.04_21	RBD (331–521)	IgG#5-HRP	DBS eluate	2.5	1185160	4101190	0.28898	1.81829	NML panel 2
53	NMLref2_21	NMLref2_.02_21	RBD (331–521)	IgG#5-HRP	DBS eluate	2.5	1042040	3897240	0.267379	1.84533	NML panel 2
53	NMLref2_21	NMLref2_.02_21	RBD (331–521)	IgG#5-HRP	DBS eluate	2.5	1005120	4101190	0.24508	1.81829	NML panel 2
53	NMLref2_22	NMLref2_.04_22	RBD (331–521)	IgG#5-HRP	DBS eluate	2.5	11849840	3897240	3.04057	1.84533	NML panel 2
53	NMLref2_22	NMLref2_.04_22	RBD (331–521)	IgG#5-HRP	DBS eluate	2.5	11647920	4101190	2.84013	1.81829	NML panel 2
53	NMLref2_22	NMLref2_.02_22	RBD (331–521)	IgG#5-HRP	DBS eluate	2.5	12062280	3897240	3.09508	1.84533	NML panel 2
53	NMLref2_22	NMLref2_.02_22	RBD (331–521)	IgG#5-HRP	DBS eluate	2.5	12148680	4101190	2.96223	1.81829	NML panel 2
53	NMLref2_23	NMLref2_.04_23	RBD (331–521)	IgG#5-HRP	DBS eluate	2.5	10130800	3897240	2.59948	1.84533	NML panel 2
53	NMLref2_23	NMLref2_.04_23	RBD (331–521)	IgG#5-HRP	DBS eluate	2.5	10049800	4101190	2.45046	1.81829	NML panel 2
53	NMLref2_23	NMLref2_.02_23	RBD (331–521)	IgG#5-HRP	DBS eluate	2.5	9129360	3897240	2.34252	1.84533	NML panel 2
53	NMLref2_23	NMLref2_.02_23	RBD (331–521)	IgG#5-HRP	DBS eluate	2.5	9058240	4101190	2.20869	1.81829	NML panel 2
53	NMLref2_24	NMLref2_.04_24	RBD (331–521)	IgG#5-HRP	DBS eluate	2.5	814800	3897240	0.209071	1.84533	NML panel 2
53	NMLref2_24	NMLref2_.04_24	RBD (331–521)	IgG#5-HRP	DBS eluate	2.5	738440	4101190	0.180055	1.81829	NML panel 2
53	NMLref2_24	NMLref2_.02_24	RBD (331–521)	IgG#5-HRP	DBS eluate	2.5	702960	3897240	0.180374	1.84533	NML panel 2
53	NMLref2_24	NMLref2_.02_24	RBD (331–521)	IgG#5-HRP	DBS eluate	2.5	683720	4101190	0.166713	1.81829	NML panel 2
53	NMLref2_25	NMLref2_.04_25	RBD (331–521)	IgG#5-HRP	DBS eluate	2.5	8211720	3897240	2.10706	1.84533	NML panel 2
53	NMLref2_25	NMLref2_.04_25	RBD (331–521)	IgG#5-HRP	DBS eluate	2.5	7667400	4101190	1.86955	1.81829	NML panel 2
53	NMLref2_25	NMLref2_.02_25	RBD (331–521)	IgG#5-HRP	DBS eluate	2.5	6583640	3897240	1.68931	1.84533	NML panel 2
53	NMLref2_25	NMLref2_.02_25	RBD (331–521)	IgG#5-HRP	DBS eluate	2.5	6344440	4101190	1.54698	1.81829	NML panel 2
53	NMLref2_26	NMLref2_.04_26	RBD (331–521)	IgG#5-HRP	DBS eluate	2.5	9253240	3897240	2.37431	1.84533	NML panel 2
53	NMLref2_26	NMLref2_.04_26	RBD (331–521)	IgG#5-HRP	DBS eluate	2.5	8749880	4101190	2.1335	1.81829	NML panel 2
53	NMLref2_26	NMLref2_.02_26	RBD (331–521)	IgG#5-HRP	DBS eluate	2.5	8203320	3897240	2.1049	1.84533	NML panel 2
53	NMLref2_26	NMLref2_.02_26	RBD (331–521)	IgG#5-HRP	DBS eluate	2.5	7983880	4101190	1.94672	1.81829	NML panel 2
53	NMLref2_27	NMLref2_.04_27	RBD (331–521)	IgG#5-HRP	DBS eluate	2.5	9877160	3897240	2.5344	1.84533	NML panel 2
53	NMLref2_27	NMLref2_.04_27	RBD (331–521)	IgG#5-HRP	DBS eluate	2.5	9357200	4101190	2.28158	1.81829	NML panel 2
53	NMLref2_27	NMLref2_.02_27	RBD (331–521)	IgG#5-HRP	DBS eluate	2.5	7645760	3897240	1.96184	1.84533	NML panel 2
53	NMLref2_27	NMLref2_.02_27	RBD (331–521)	IgG#5-HRP	DBS eluate	2.5	7280000	4101190	1.77509	1.81829	NML panel 2
53	NMLref2_28	NMLref2_.04_28	RBD (331–521)	IgG#5-HRP	DBS eluate	2.5	11494120	3897240	2.9493	1.84533	NML panel 2
53	NMLref2_28	NMLref2_.04_28	RBD (331–521)	IgG#5-HRP	DBS eluate	2.5	11111440	4101190	2.70932	1.81829	NML panel 2
53	NMLref2_28	NMLref2_.02_28	RBD (331–521)	IgG#5-HRP	DBS eluate	2.5	9436840	3897240	2.42142	1.84533	NML panel 2
53	NMLref2_28	NMLref2_.02_28	RBD (331–521)	IgG#5-HRP	DBS eluate	2.5	9495800	4101190	2.31538	1.81829	NML panel 2
53	NMLref2_29	NMLref2_.04_29	RBD (331–521)	IgG#5-HRP	DBS eluate	2.5	1234560	3897240	0.316778	1.84533	NML panel 2
53	NMLref2_29	NMLref2_.04_29	RBD (331–521)	IgG#5-HRP	DBS eluate	2.5	1137760	4101190	0.277422	1.81829	NML panel 2
53	NMLref2_29	NMLref2_.02_29	RBD (331–521)	IgG#5-HRP	DBS eluate	2.5	868680	3897240	0.222896	1.84533	NML panel 2
53	NMLref2_29	NMLref2_.02_29	RBD (331–521)	IgG#5-HRP	DBS eluate	2.5	871960	4101190	0.212611	1.81829	NML panel 2
53	NMLref2_3	NMLref2_.04_3	RBD (331–521)	IgG#5-HRP	DBS eluate	2.5	1259480	3897240	0.323172	1.84533	NML panel 2
53	NMLref2_3	NMLref2_.04_3	RBD (331–521)	IgG#5-HRP	DBS eluate	2.5	1128760	4101190	0.275227	1.81829	NML panel 2
53	NMLref2_3	NMLref2_.02_3	RBD (331–521)	IgG#5-HRP	DBS eluate	2.5	935520	3897240	0.240047	1.84533	NML panel 2
53	NMLref2_3	NMLref2_.02_3	RBD (331–521)	IgG#5-HRP	DBS eluate	2.5	868640	4101190	0.211802	1.81829	NML panel 2
53	NMLref2_30	NMLref2_.04_30	RBD (331–521)	IgG#5-HRP	DBS eluate	2.5	6279440	3897240	1.61125	1.84533	NML panel 2
53	NMLref2_30	NMLref2_.04_30	RBD (331–521)	IgG#5-HRP	DBS eluate	2.5	6067200	4101190	1.47938	1.81829	NML panel 2
53	NMLref2_30	NMLref2_.02_30	RBD (331–521)	IgG#5-HRP	DBS eluate	2.5	3770840	3897240	0.967567	1.84533	NML panel 2
53	NMLref2_30	NMLref2_.02_30	RBD (331–521)	IgG#5-HRP	DBS eluate	2.5	3673600	4101190	0.89574	1.81829	NML panel 2
53	NMLref2_31	NMLref2_.04_31	RBD (331–521)	IgG#5-HRP	DBS eluate	2.5	12074560	3897240	3.09823	1.84533	NML panel 2
53	NMLref2_31	NMLref2_.04_31	RBD (331–521)	IgG#5-HRP	DBS eluate	2.5	11306240	4101190	2.75682	1.81829	NML panel 2
53	NMLref2_31	NMLref2_.02_31	RBD (331–521)	IgG#5-HRP	DBS eluate	2.5	11644240	3897240	2.98782	1.84533	NML panel 2
53	NMLref2_31	NMLref2_.02_31	RBD (331–521)	IgG#5-HRP	DBS eluate	2.5	11707480	4101190	2.85465	1.81829	NML panel 2
53	NMLref2_32	NMLref2_.04_32	RBD (331–521)	IgG#5-HRP	DBS eluate	2.5	10998960	3897240	2.82224	1.84533	NML panel 2
53	NMLref2_32	NMLref2_.04_32	RBD (331–521)	IgG#5-HRP	DBS eluate	2.5	10570880	4101190	2.57751	1.81829	NML panel 2
53	NMLref2_32	NMLref2_.02_32	RBD (331–521)	IgG#5-HRP	DBS eluate	2.5	9346000	3897240	2.39811	1.84533	NML panel 2
53	NMLref2_32	NMLref2_.02_32	RBD (331–521)	IgG#5-HRP	DBS eluate	2.5	9297480	4101190	2.26702	1.81829	NML panel 2
53	NMLref2_33	NMLref2_.04_33	RBD (331–521)	IgG#5-HRP	DBS eluate	2.5	1239200	3897240	0.317969	1.84533	NML panel 2
53	NMLref2_33	NMLref2_.04_33	RBD (331–521)	IgG#5-HRP	DBS eluate	2.5	1152400	4101190	0.280992	1.81829	NML panel 2
53	NMLref2_33	NMLref2_.02_33	RBD (331–521)	IgG#5-HRP	DBS eluate	2.5	1025640	3897240	0.263171	1.84533	NML panel 2
53	NMLref2_33	NMLref2_.02_33	RBD (331–521)	IgG#5-HRP	DBS eluate	2.5	1028360	4101190	0.250747	1.81829	NML panel 2
53	NMLref2_34	NMLref2_.04_34	RBD (331–521)	IgG#5-HRP	DBS eluate	2.5	5451720	3897240	1.39887	1.84533	NML panel 2
53	NMLref2_34	NMLref2_.04_34	RBD (331–521)	IgG#5-HRP	DBS eluate	2.5	5407680	4101190	1.31856	1.81829	NML panel 2
53	NMLref2_34	NMLref2_.02_34	RBD (331–521)	IgG#5-HRP	DBS eluate	2.5	3991960	3897240	1.0243	1.84533	NML panel 2
53	NMLref2_34	NMLref2_.02_34	RBD (331–521)	IgG#5-HRP	DBS eluate	2.5	3877400	4101190	0.945433	1.81829	NML panel 2
53	NMLref2_35	NMLref2_.04_35	RBD (331–521)	IgG#5-HRP	DBS eluate	2.5	8722160	3897240	2.23803	1.84533	NML panel 2
53	NMLref2_35	NMLref2_.04_35	RBD (331–521)	IgG#5-HRP	DBS eluate	2.5	8474080	4101190	2.06625	1.81829	NML panel 2
53	NMLref2_35	NMLref2_.02_35	RBD (331–521)	IgG#5-HRP	DBS eluate	2.5	7871680	3897240	2.01981	1.84533	NML panel 2
53	NMLref2_35	NMLref2_.02_35	RBD (331–521)	IgG#5-HRP	DBS eluate	2.5	7865320	4101190	1.91781	1.81829	NML panel 2
53	NMLref2_36	NMLref2_.04_36	RBD (331–521)	IgG#5-HRP	DBS eluate	2.5	9159000	3897240	2.35013	1.84533	NML panel 2
53	NMLref2_36	NMLref2_.04_36	RBD (331–521)	IgG#5-HRP	DBS eluate	2.5	8550880	4101190	2.08498	1.81829	NML panel 2
53	NMLref2_36	NMLref2_.02_36	RBD (331–521)	IgG#5-HRP	DBS eluate	2.5	7188680	3897240	1.84456	1.84533	NML panel 2
53	NMLref2_36	NMLref2_.02_36	RBD (331–521)	IgG#5-HRP	DBS eluate	2.5	7354760	4101190	1.79332	1.81829	NML panel 2
53	NMLref2_37	NMLref2_.04_37	RBD (331–521)	IgG#5-HRP	DBS eluate	2.5	1245280	3897240	0.319529	1.84533	NML panel 2
53	NMLref2_37	NMLref2_.04_37	RBD (331–521)	IgG#5-HRP	DBS eluate	2.5	1608120	4101190	0.392111	1.81829	NML panel 2
53	NMLref2_37	NMLref2_.02_37	RBD (331–521)	IgG#5-HRP	DBS eluate	2.5	826520	3897240	0.212078	1.84533	NML panel 2
53	NMLref2_37	NMLref2_.02_37	RBD (331–521)	IgG#5-HRP	DBS eluate	2.5	807680	4101190	0.196938	1.81829	NML panel 2
53	NMLref2_38	NMLref2_.04_38	RBD (331–521)	IgG#5-HRP	DBS eluate	2.5	11174400	3897240	2.86726	1.84533	NML panel 2
53	NMLref2_38	NMLref2_.04_38	RBD (331–521)	IgG#5-HRP	DBS eluate	2.5	10758360	4101190	2.62323	1.81829	NML panel 2
53	NMLref2_38	NMLref2_.02_38	RBD (331–521)	IgG#5-HRP	DBS eluate	2.5	8607400	3897240	2.20859	1.84533	NML panel 2
53	NMLref2_38	NMLref2_.02_38	RBD (331–521)	IgG#5-HRP	DBS eluate	2.5	8618960	4101190	2.10157	1.81829	NML panel 2
53	NMLref2_39	NMLref2_.04_39	RBD (331–521)	IgG#5-HRP	DBS eluate	2.5	12523320	3897240	3.21338	1.84533	NML panel 2
53	NMLref2_39	NMLref2_.04_39	RBD (331–521)	IgG#5-HRP	DBS eluate	2.5	12097560	4101190	2.94977	1.81829	NML panel 2
53	NMLref2_39	NMLref2_.02_39	RBD (331–521)	IgG#5-HRP	DBS eluate	2.5	10652680	3897240	2.73339	1.84533	NML panel 2
53	NMLref2_39	NMLref2_.02_39	RBD (331–521)	IgG#5-HRP	DBS eluate	2.5	11139440	4101190	2.71615	1.81829	NML panel 2
53	NMLref2_4	NMLref2_.04_4	RBD (331–521)	IgG#5-HRP	DBS eluate	2.5	895640	3897240	0.229814	1.84533	NML panel 2
53	NMLref2_4	NMLref2_.04_4	RBD (331–521)	IgG#5-HRP	DBS eluate	2.5	798800	4101190	0.194773	1.81829	NML panel 2
53	NMLref2_4	NMLref2_.02_4	RBD (331–521)	IgG#5-HRP	DBS eluate	2.5	765720	3897240	0.196478	1.84533	NML panel 2
53	NMLref2_4	NMLref2_.02_4	RBD (331–521)	IgG#5-HRP	DBS eluate	2.5	698840	4101190	0.170399	1.81829	NML panel 2
53	NMLref2_40	NMLref2_.04_40	RBD (331–521)	IgG#5-HRP	DBS eluate	2.5	11046080	3897240	2.83433	1.84533	NML panel 2
53	NMLref2_40	NMLref2_.04_40	RBD (331–521)	IgG#5-HRP	DBS eluate	2.5	10895400	4101190	2.65664	1.81829	NML panel 2
53	NMLref2_40	NMLref2_.02_40	RBD (331–521)	IgG#5-HRP	DBS eluate	2.5	8046240	3897240	2.0646	1.84533	NML panel 2
53	NMLref2_40	NMLref2_.02_40	RBD (331–521)	IgG#5-HRP	DBS eluate	2.5	8919960	4101190	2.17497	1.81829	NML panel 2
53	NMLref2_41	NMLref2_.04_41	RBD (331–521)	IgG#5-HRP	DBS eluate	2.5	9457240	3897240	2.42665	1.84533	NML panel 2
53	NMLref2_41	NMLref2_.04_41	RBD (331–521)	IgG#5-HRP	DBS eluate	2.5	9305000	4101190	2.26885	1.81829	NML panel 2
53	NMLref2_41	NMLref2_.02_41	RBD (331–521)	IgG#5-HRP	DBS eluate	2.5	6509560	3897240	1.6703	1.84533	NML panel 2
53	NMLref2_41	NMLref2_.02_41	RBD (331–521)	IgG#5-HRP	DBS eluate	2.5	6756920	4101190	1.64755	1.81829	NML panel 2
53	NMLref2_42	NMLref2_.04_42	RBD (331–521)	IgG#5-HRP	DBS eluate	2.5	10893240	3897240	2.79512	1.84533	NML panel 2
53	NMLref2_42	NMLref2_.04_42	RBD (331–521)	IgG#5-HRP	DBS eluate	2.5	11138720	4101190	2.71597	1.81829	NML panel 2
53	NMLref2_42	NMLref2_.02_42	RBD (331–521)	IgG#5-HRP	DBS eluate	2.5	10038800	3897240	2.57587	1.84533	NML panel 2
53	NMLref2_42	NMLref2_.02_42	RBD (331–521)	IgG#5-HRP	DBS eluate	2.5	10198560	4101190	2.48673	1.81829	NML panel 2
53	NMLref2_43	NMLref2_.04_43	RBD (331–521)	IgG#5-HRP	DBS eluate	2.5	8388240	3897240	2.15235	1.84533	NML panel 2
53	NMLref2_43	NMLref2_.04_43	RBD (331–521)	IgG#5-HRP	DBS eluate	2.5	7754120	4101190	1.8907	1.81829	NML panel 2
53	NMLref2_43	NMLref2_.02_43	RBD (331–521)	IgG#5-HRP	DBS eluate	2.5	6197360	3897240	1.59019	1.84533	NML panel 2
53	NMLref2_43	NMLref2_.02_43	RBD (331–521)	IgG#5-HRP	DBS eluate	2.5	5948280	4101190	1.45038	1.81829	NML panel 2
53	NMLref2_44	NMLref2_.04_44	RBD (331–521)	IgG#5-HRP	DBS eluate	2.5	935680	3897240	0.240088	1.84533	NML panel 2
53	NMLref2_44	NMLref2_.04_44	RBD (331–521)	IgG#5-HRP	DBS eluate	2.5	865440	4101190	0.211022	1.81829	NML panel 2
53	NMLref2_44	NMLref2_.02_44	RBD (331–521)	IgG#5-HRP	DBS eluate	2.5	742960	3897240	0.190637	1.84533	NML panel 2
53	NMLref2_44	NMLref2_.02_44	RBD (331–521)	IgG#5-HRP	DBS eluate	2.5	705560	4101190	0.172038	1.81829	NML panel 2
53	NMLref2_5	NMLref2_.04_5	RBD (331–521)	IgG#5-HRP	DBS eluate	2.5	9010800	3897240	2.3121	1.84533	NML panel 2
53	NMLref2_5	NMLref2_.04_5	RBD (331–521)	IgG#5-HRP	DBS eluate	2.5	8985920	4101190	2.19105	1.81829	NML panel 2
53	NMLref2_5	NMLref2_.02_5	RBD (331–521)	IgG#5-HRP	DBS eluate	2.5	8567200	3897240	2.19827	1.84533	NML panel 2
53	NMLref2_5	NMLref2_.02_5	RBD (331–521)	IgG#5-HRP	DBS eluate	2.5	8496360	4101190	2.07168	1.81829	NML panel 2
53	NMLref2_6	NMLref2_.04_6	RBD (331–521)	IgG#5-HRP	DBS eluate	2.5	8126280	3897240	2.08514	1.84533	NML panel 2
53	NMLref2_6	NMLref2_.04_6	RBD (331–521)	IgG#5-HRP	DBS eluate	2.5	7431040	4101190	1.81192	1.81829	NML panel 2
53	NMLref2_6	NMLref2_.02_6	RBD (331–521)	IgG#5-HRP	DBS eluate	2.5	5949680	3897240	1.52664	1.84533	NML panel 2
53	NMLref2_6	NMLref2_.02_6	RBD (331–521)	IgG#5-HRP	DBS eluate	2.5	5892320	4101190	1.43673	1.81829	NML panel 2
53	NMLref2_7	NMLref2_.04_7	RBD (331–521)	IgG#5-HRP	DBS eluate	2.5	11206440	3897240	2.87548	1.84533	NML panel 2
53	NMLref2_7	NMLref2_.04_7	RBD (331–521)	IgG#5-HRP	DBS eluate	2.5	10856680	4101190	2.6472	1.81829	NML panel 2
53	NMLref2_7	NMLref2_.02_7	RBD (331–521)	IgG#5-HRP	DBS eluate	2.5	10117200	3897240	2.59599	1.84533	NML panel 2
53	NMLref2_7	NMLref2_.02_7	RBD (331–521)	IgG#5-HRP	DBS eluate	2.5	10026480	4101190	2.44477	1.81829	NML panel 2
53	NMLref2_8	NMLref2_.04_8	RBD (331–521)	IgG#5-HRP	DBS eluate	2.5	12060640	3897240	3.09466	1.84533	NML panel 2
53	NMLref2_8	NMLref2_.04_8	RBD (331–521)	IgG#5-HRP	DBS eluate	2.5	11776080	4101190	2.87138	1.81829	NML panel 2
53	NMLref2_8	NMLref2_.02_8	RBD (331–521)	IgG#5-HRP	DBS eluate	2.5	11475240	3897240	2.94445	1.84533	NML panel 2
53	NMLref2_8	NMLref2_.02_8	RBD (331–521)	IgG#5-HRP	DBS eluate	2.5	11623520	4101190	2.83418	1.81829	NML panel 2
53	NMLref2_9	NMLref2_.04_9	RBD (331–521)	IgG#5-HRP	DBS eluate	2.5	11401520	3897240	2.92554	1.84533	NML panel 2
53	NMLref2_9	NMLref2_.04_9	RBD (331–521)	IgG#5-HRP	DBS eluate	2.5	10958720	4101190	2.67208	1.81829	NML panel 2
53	NMLref2_9	NMLref2_.02_9	RBD (331–521)	IgG#5-HRP	DBS eluate	2.5	11188120	3897240	2.87078	1.84533	NML panel 2
53	NMLref2_9	NMLref2_.02_9	RBD (331–521)	IgG#5-HRP	DBS eluate	2.5	10747040	4101190	2.62047	1.81829	NML panel 2
53	NMLref1_1	NMLref1_.04_1	spike	IgG#5-HRP	DBS eluate	2.5	1251360	4338400	0.288438	1.81159	NML panel 1
53	NMLref1_1	NMLref1_.04_1	spike	IgG#5-HRP	DBS eluate	2.5	1084600	3990880	0.27177	1.84719	NML panel 1
53	NMLref1_1	NMLref1_.02_1	spike	IgG#5-HRP	DBS eluate	2.5	1043440	4338400	0.240513	1.81159	NML panel 1
53	NMLref1_1	NMLref1_.02_1	spike	IgG#5-HRP	DBS eluate	2.5	915880	3990880	0.229493	1.84719	NML panel 1
53	NMLref1_10	NMLref1_.04_10	spike	IgG#5-HRP	DBS eluate	2.5	11129680	4338400	2.56539	1.81159	NML panel 1
53	NMLref1_10	NMLref1_.04_10	spike	IgG#5-HRP	DBS eluate	2.5	10418720	3990880	2.61063	1.84719	NML panel 1
53	NMLref1_10	NMLref1_.02_10	spike	IgG#5-HRP	DBS eluate	2.5	10657200	4338400	2.45648	1.81159	NML panel 1
53	NMLref1_10	NMLref1_.02_10	spike	IgG#5-HRP	DBS eluate	2.5	10357760	3990880	2.59536	1.84719	NML panel 1
53	NMLref1_11	NMLref1_.04_11	spike	IgG#5-HRP	DBS eluate	2.5	9462200	4338400	2.18103	1.81159	NML panel 1
53	NMLref1_11	NMLref1_.04_11	spike	IgG#5-HRP	DBS eluate	2.5	8288000	3990880	2.07674	1.84719	NML panel 1
53	NMLref1_11	NMLref1_.02_11	spike	IgG#5-HRP	DBS eluate	2.5	8641200	4338400	1.99179	1.81159	NML panel 1
53	NMLref1_11	NMLref1_.02_11	spike	IgG#5-HRP	DBS eluate	2.5	7856680	3990880	1.96866	1.84719	NML panel 1
53	NMLref1_12	NMLref1_.04_12	spike	IgG#5-HRP	DBS eluate	2.5	2483240	4338400	0.572386	1.81159	NML panel 1
53	NMLref1_12	NMLref1_.04_12	spike	IgG#5-HRP	DBS eluate	2.5	2377360	3990880	0.595698	1.84719	NML panel 1
53	NMLref1_12	NMLref1_.02_12	spike	IgG#5-HRP	DBS eluate	2.5	1682280	4338400	0.387765	1.81159	NML panel 1
53	NMLref1_12	NMLref1_.02_12	spike	IgG#5-HRP	DBS eluate	2.5	1534440	3990880	0.384487	1.84719	NML panel 1
53	NMLref1_13	NMLref1_.04_13	spike	IgG#5-HRP	DBS eluate	2.5	8130400	4338400	1.87406	1.81159	NML panel 1
53	NMLref1_13	NMLref1_.04_13	spike	IgG#5-HRP	DBS eluate	2.5	7796800	3990880	1.95365	1.84719	NML panel 1
53	NMLref1_13	NMLref1_.02_13	spike	IgG#5-HRP	DBS eluate	2.5	6809080	4338400	1.56949	1.81159	NML panel 1
53	NMLref1_13	NMLref1_.02_13	spike	IgG#5-HRP	DBS eluate	2.5	6006440	3990880	1.50504	1.84719	NML panel 1
53	NMLref1_14	NMLref1_.04_14	spike	IgG#5-HRP	DBS eluate	2.5	8781360	4338400	2.0241	1.81159	NML panel 1
53	NMLref1_14	NMLref1_.04_14	spike	IgG#5-HRP	DBS eluate	2.5	9501520	3990880	2.38081	1.84719	NML panel 1
53	NMLref1_14	NMLref1_.02_14	spike	IgG#5-HRP	DBS eluate	2.5	8949320	4338400	2.06282	1.81159	NML panel 1
53	NMLref1_14	NMLref1_.02_14	spike	IgG#5-HRP	DBS eluate	2.5	8457440	3990880	2.11919	1.84719	NML panel 1
53	NMLref1_15	NMLref1_.04_15	spike	IgG#5-HRP	DBS eluate	2.5	2423800	4338400	0.558685	1.81159	NML panel 1
53	NMLref1_15	NMLref1_.04_15	spike	IgG#5-HRP	DBS eluate	2.5	2225880	3990880	0.557742	1.84719	NML panel 1
53	NMLref1_15	NMLref1_.02_15	spike	IgG#5-HRP	DBS eluate	2.5	1489600	4338400	0.343352	1.81159	NML panel 1
53	NMLref1_15	NMLref1_.02_15	spike	IgG#5-HRP	DBS eluate	2.5	1361640	3990880	0.341188	1.84719	NML panel 1
53	NMLref1_16	NMLref1_.04_16	spike	IgG#5-HRP	DBS eluate	2.5	1210960	4338400	0.279126	1.81159	NML panel 1
53	NMLref1_16	NMLref1_.04_16	spike	IgG#5-HRP	DBS eluate	2.5	1121920	3990880	0.281121	1.84719	NML panel 1
53	NMLref1_16	NMLref1_.02_16	spike	IgG#5-HRP	DBS eluate	2.5	891280	4338400	0.20544	1.81159	NML panel 1
53	NMLref1_16	NMLref1_.02_16	spike	IgG#5-HRP	DBS eluate	2.5	847960	3990880	0.212474	1.84719	NML panel 1
53	NMLref1_17	NMLref1_.04_17	spike	IgG#5-HRP	DBS eluate	2.5	9833320	4338400	2.26658	1.81159	NML panel 1
53	NMLref1_17	NMLref1_.04_17	spike	IgG#5-HRP	DBS eluate	2.5	9296760	3990880	2.3295	1.84719	NML panel 1
53	NMLref1_17	NMLref1_.02_17	spike	IgG#5-HRP	DBS eluate	2.5	8131240	4338400	1.87425	1.81159	NML panel 1
53	NMLref1_17	NMLref1_.02_17	spike	IgG#5-HRP	DBS eluate	2.5	7849440	3990880	1.96684	1.84719	NML panel 1
53	NMLref1_18	NMLref1_.04_18	spike	IgG#5-HRP	DBS eluate	2.5	11096040	4338400	2.55763	1.81159	NML panel 1
53	NMLref1_18	NMLref1_.04_18	spike	IgG#5-HRP	DBS eluate	2.5	11036000	3990880	2.76531	1.84719	NML panel 1
53	NMLref1_18	NMLref1_.02_18	spike	IgG#5-HRP	DBS eluate	2.5	11456840	4338400	2.6408	1.81159	NML panel 1
53	NMLref1_18	NMLref1_.02_18	spike	IgG#5-HRP	DBS eluate	2.5	11483240	3990880	2.87737	1.84719	NML panel 1
53	NMLref1_19	NMLref1_.04_19	spike	IgG#5-HRP	DBS eluate	2.5	1336160	4338400	0.307985	1.81159	NML panel 1
53	NMLref1_19	NMLref1_.04_19	spike	IgG#5-HRP	DBS eluate	2.5	1244840	3990880	0.311921	1.84719	NML panel 1
53	NMLref1_19	NMLref1_.02_19	spike	IgG#5-HRP	DBS eluate	2.5	1039160	4338400	0.239526	1.81159	NML panel 1
53	NMLref1_19	NMLref1_.02_19	spike	IgG#5-HRP	DBS eluate	2.5	988000	3990880	0.247564	1.84719	NML panel 1
53	NMLref1_2	NMLref1_.04_2	spike	IgG#5-HRP	DBS eluate	2.5	6759120	4338400	1.55798	1.81159	NML panel 1
53	NMLref1_2	NMLref1_.04_2	spike	IgG#5-HRP	DBS eluate	2.5	6339360	3990880	1.58846	1.84719	NML panel 1
53	NMLref1_2	NMLref1_.02_2	spike	IgG#5-HRP	DBS eluate	2.5	6011720	4338400	1.3857	1.81159	NML panel 1
53	NMLref1_2	NMLref1_.02_2	spike	IgG#5-HRP	DBS eluate	2.5	5417960	3990880	1.35758	1.84719	NML panel 1
53	NMLref1_20	NMLref1_.04_20	spike	IgG#5-HRP	DBS eluate	2.5	1098920	4338400	0.253301	1.81159	NML panel 1
53	NMLref1_20	NMLref1_.04_20	spike	IgG#5-HRP	DBS eluate	2.5	995520	3990880	0.249449	1.84719	NML panel 1
53	NMLref1_20	NMLref1_.02_20	spike	IgG#5-HRP	DBS eluate	2.5	1063720	4338400	0.245187	1.81159	NML panel 1
53	NMLref1_20	NMLref1_.02_20	spike	IgG#5-HRP	DBS eluate	2.5	822640	3990880	0.20613	1.84719	NML panel 1
53	NMLref1_21	NMLref1_.04_21	spike	IgG#5-HRP	DBS eluate	2.5	5526040	4338400	1.27375	1.81159	NML panel 1
53	NMLref1_21	NMLref1_.04_21	spike	IgG#5-HRP	DBS eluate	2.5	5234200	3990880	1.31154	1.84719	NML panel 1
53	NMLref1_21	NMLref1_.02_21	spike	IgG#5-HRP	DBS eluate	2.5	4329960	4338400	0.998055	1.81159	NML panel 1
53	NMLref1_21	NMLref1_.02_21	spike	IgG#5-HRP	DBS eluate	2.5	4053320	3990880	1.01565	1.84719	NML panel 1
53	NMLref1_22	NMLref1_.04_22	spike	IgG#5-HRP	DBS eluate	2.5	4675760	4338400	1.07776	1.81159	NML panel 1
53	NMLref1_22	NMLref1_.04_22	spike	IgG#5-HRP	DBS eluate	2.5	4311440	3990880	1.08032	1.84719	NML panel 1
53	NMLref1_22	NMLref1_.02_22	spike	IgG#5-HRP	DBS eluate	2.5	3284760	4338400	0.757136	1.81159	NML panel 1
53	NMLref1_22	NMLref1_.02_22	spike	IgG#5-HRP	DBS eluate	2.5	2800720	3990880	0.70178	1.84719	NML panel 1
53	NMLref1_23	NMLref1_.04_23	spike	IgG#5-HRP	DBS eluate	2.5	3886800	4338400	0.895906	1.81159	NML panel 1
53	NMLref1_23	NMLref1_.04_23	spike	IgG#5-HRP	DBS eluate	2.5	3275240	3990880	0.820681	1.84719	NML panel 1
53	NMLref1_23	NMLref1_.02_23	spike	IgG#5-HRP	DBS eluate	2.5	2516680	4338400	0.580094	1.81159	NML panel 1
53	NMLref1_23	NMLref1_.02_23	spike	IgG#5-HRP	DBS eluate	2.5	2147960	3990880	0.538217	1.84719	NML panel 1
53	NMLref1_24	NMLref1_.04_24	spike	IgG#5-HRP	DBS eluate	2.5	3254680	4338400	0.750203	1.81159	NML panel 1
53	NMLref1_24	NMLref1_.04_24	spike	IgG#5-HRP	DBS eluate	2.5	2385720	3990880	0.597793	1.84719	NML panel 1
53	NMLref1_24	NMLref1_.02_24	spike	IgG#5-HRP	DBS eluate	2.5	1793360	4338400	0.413369	1.81159	NML panel 1
53	NMLref1_24	NMLref1_.02_24	spike	IgG#5-HRP	DBS eluate	2.5	1607440	3990880	0.402778	1.84719	NML panel 1
53	NMLref1_25	NMLref1_.04_25	spike	IgG#5-HRP	DBS eluate	2.5	2075440	4338400	0.478388	1.81159	NML panel 1
53	NMLref1_25	NMLref1_.04_25	spike	IgG#5-HRP	DBS eluate	2.5	1751760	3990880	0.438941	1.84719	NML panel 1
53	NMLref1_25	NMLref1_.02_25	spike	IgG#5-HRP	DBS eluate	2.5	1374680	4338400	0.316863	1.81159	NML panel 1
53	NMLref1_25	NMLref1_.02_25	spike	IgG#5-HRP	DBS eluate	2.5	1235240	3990880	0.309516	1.84719	NML panel 1
53	NMLref1_26	NMLref1_.04_26	spike	IgG#5-HRP	DBS eluate	2.5	2123160	4338400	0.489388	1.81159	NML panel 1
53	NMLref1_26	NMLref1_.04_26	spike	IgG#5-HRP	DBS eluate	2.5	1435800	3990880	0.35977	1.84719	NML panel 1
53	NMLref1_26	NMLref1_.02_26	spike	IgG#5-HRP	DBS eluate	2.5	1340840	4338400	0.309063	1.81159	NML panel 1
53	NMLref1_26	NMLref1_.02_26	spike	IgG#5-HRP	DBS eluate	2.5	1080080	3990880	0.270637	1.84719	NML panel 1
53	NMLref1_3	NMLref1_.04_3	spike	IgG#5-HRP	DBS eluate	2.5	1846280	4338400	0.425567	1.81159	NML panel 1
53	NMLref1_3	NMLref1_.04_3	spike	IgG#5-HRP	DBS eluate	2.5	1441800	3990880	0.361274	1.84719	NML panel 1
53	NMLref1_3	NMLref1_.02_3	spike	IgG#5-HRP	DBS eluate	2.5	1584440	4338400	0.365213	1.81159	NML panel 1
53	NMLref1_3	NMLref1_.02_3	spike	IgG#5-HRP	DBS eluate	2.5	1078520	3990880	0.270246	1.84719	NML panel 1
53	NMLref1_4	NMLref1_.04_4	spike	IgG#5-HRP	DBS eluate	2.5	9578400	4338400	2.20782	1.81159	NML panel 1
53	NMLref1_4	NMLref1_.04_4	spike	IgG#5-HRP	DBS eluate	2.5	9393120	3990880	2.35365	1.84719	NML panel 1
53	NMLref1_4	NMLref1_.02_4	spike	IgG#5-HRP	DBS eluate	2.5	8613960	4338400	1.98551	1.81159	NML panel 1
53	NMLref1_4	NMLref1_.02_4	spike	IgG#5-HRP	DBS eluate	2.5	7741320	3990880	1.93975	1.84719	NML panel 1
53	NMLref1_5	NMLref1_.04_5	spike	IgG#5-HRP	DBS eluate	2.5	1372120	4338400	0.316273	1.81159	NML panel 1
53	NMLref1_5	NMLref1_.04_5	spike	IgG#5-HRP	DBS eluate	2.5	1291760	3990880	0.323678	1.84719	NML panel 1
53	NMLref1_5	NMLref1_.02_5	spike	IgG#5-HRP	DBS eluate	2.5	1035640	4338400	0.238715	1.81159	NML panel 1
53	NMLref1_5	NMLref1_.02_5	spike	IgG#5-HRP	DBS eluate	2.5	948280	3990880	0.237612	1.84719	NML panel 1
53	NMLref1_6	NMLref1_.04_6	spike	IgG#5-HRP	DBS eluate	2.5	8860600	4338400	2.04237	1.81159	NML panel 1
53	NMLref1_6	NMLref1_.04_6	spike	IgG#5-HRP	DBS eluate	2.5	8134320	3990880	2.03823	1.84719	NML panel 1
53	NMLref1_6	NMLref1_.02_6	spike	IgG#5-HRP	DBS eluate	2.5	7053880	4338400	1.62592	1.81159	NML panel 1
53	NMLref1_6	NMLref1_.02_6	spike	IgG#5-HRP	DBS eluate	2.5	6518760	3990880	1.63341	1.84719	NML panel 1
53	NMLref1_7	NMLref1_.04_7	spike	IgG#5-HRP	DBS eluate	2.5	10802920	4338400	2.49007	1.81159	NML panel 1
53	NMLref1_7	NMLref1_.04_7	spike	IgG#5-HRP	DBS eluate	2.5	10165800	3990880	2.54726	1.84719	NML panel 1
53	NMLref1_7	NMLref1_.02_7	spike	IgG#5-HRP	DBS eluate	2.5	9574760	4338400	2.20698	1.81159	NML panel 1
53	NMLref1_7	NMLref1_.02_7	spike	IgG#5-HRP	DBS eluate	2.5	9202600	3990880	2.30591	1.84719	NML panel 1
53	NMLref1_8	NMLref1_.04_8	spike	IgG#5-HRP	DBS eluate	2.5	1274800	4338400	0.293841	1.81159	NML panel 1
53	NMLref1_8	NMLref1_.04_8	spike	IgG#5-HRP	DBS eluate	2.5	1168840	3990880	0.292878	1.84719	NML panel 1
53	NMLref1_8	NMLref1_.02_8	spike	IgG#5-HRP	DBS eluate	2.5	950280	4338400	0.219039	1.81159	NML panel 1
53	NMLref1_8	NMLref1_.02_8	spike	IgG#5-HRP	DBS eluate	2.5	951520	3990880	0.238424	1.84719	NML panel 1
53	NMLref1_9	NMLref1_.04_9	spike	IgG#5-HRP	DBS eluate	2.5	1411720	4338400	0.325401	1.81159	NML panel 1
53	NMLref1_9	NMLref1_.04_9	spike	IgG#5-HRP	DBS eluate	2.5	1136800	3990880	0.284849	1.84719	NML panel 1
53	NMLref1_9	NMLref1_.02_9	spike	IgG#5-HRP	DBS eluate	2.5	1072120	4338400	0.247123	1.81159	NML panel 1
53	NMLref1_9	NMLref1_.02_9	spike	IgG#5-HRP	DBS eluate	2.5	973160	3990880	0.243846	1.84719	NML panel 1
53	NMLref2_1	NMLref2_.04_1	spike	IgG#5-HRP	DBS eluate	2.5	8687240	4338400	2.00241	1.81159	NML panel 2
53	NMLref2_1	NMLref2_.04_1	spike	IgG#5-HRP	DBS eluate	2.5	7971280	3990880	1.99737	1.84719	NML panel 2
53	NMLref2_1	NMLref2_.02_1	spike	IgG#5-HRP	DBS eluate	2.5	7031360	4338400	1.62073	1.81159	NML panel 2
53	NMLref2_1	NMLref2_.02_1	spike	IgG#5-HRP	DBS eluate	2.5	6549800	3990880	1.64119	1.84719	NML panel 2
53	NMLref2_10	NMLref2_.04_10	spike	IgG#5-HRP	DBS eluate	2.5	10345720	4338400	2.38469	1.81159	NML panel 2
53	NMLref2_10	NMLref2_.04_10	spike	IgG#5-HRP	DBS eluate	2.5	10624280	3990880	2.66214	1.84719	NML panel 2
53	NMLref2_10	NMLref2_.02_10	spike	IgG#5-HRP	DBS eluate	2.5	9511880	4338400	2.19249	1.81159	NML panel 2
53	NMLref2_10	NMLref2_.02_10	spike	IgG#5-HRP	DBS eluate	2.5	9297160	3990880	2.3296	1.84719	NML panel 2
53	NMLref2_11	NMLref2_.04_11	spike	IgG#5-HRP	DBS eluate	2.5	1062760	4338400	0.244966	1.81159	NML panel 2
53	NMLref2_11	NMLref2_.04_11	spike	IgG#5-HRP	DBS eluate	2.5	980520	3990880	0.24569	1.84719	NML panel 2
53	NMLref2_11	NMLref2_.02_11	spike	IgG#5-HRP	DBS eluate	2.5	1237200	4338400	0.285174	1.81159	NML panel 2
53	NMLref2_11	NMLref2_.02_11	spike	IgG#5-HRP	DBS eluate	2.5	822760	3990880	0.20616	1.84719	NML panel 2
53	NMLref2_12	NMLref2_.04_12	spike	IgG#5-HRP	DBS eluate	2.5	10711800	4338400	2.46907	1.81159	NML panel 2
53	NMLref2_12	NMLref2_.04_12	spike	IgG#5-HRP	DBS eluate	2.5	9956000	3990880	2.49469	1.84719	NML panel 2
53	NMLref2_12	NMLref2_.02_12	spike	IgG#5-HRP	DBS eluate	2.5	9251960	4338400	2.13257	1.81159	NML panel 2
53	NMLref2_12	NMLref2_.02_12	spike	IgG#5-HRP	DBS eluate	2.5	8756080	3990880	2.19402	1.84719	NML panel 2
53	NMLref2_13	NMLref2_.04_13	spike	IgG#5-HRP	DBS eluate	2.5	10871040	4338400	2.50577	1.81159	NML panel 2
53	NMLref2_13	NMLref2_.04_13	spike	IgG#5-HRP	DBS eluate	2.5	10366760	3990880	2.59761	1.84719	NML panel 2
53	NMLref2_13	NMLref2_.02_13	spike	IgG#5-HRP	DBS eluate	2.5	10267600	4338400	2.36668	1.81159	NML panel 2
53	NMLref2_13	NMLref2_.02_13	spike	IgG#5-HRP	DBS eluate	2.5	10268920	3990880	2.5731	1.84719	NML panel 2
53	NMLref2_14	NMLref2_.04_14	spike	IgG#5-HRP	DBS eluate	2.5	7903360	4338400	1.82172	1.81159	NML panel 2
53	NMLref2_14	NMLref2_.04_14	spike	IgG#5-HRP	DBS eluate	2.5	8152760	3990880	2.04285	1.84719	NML panel 2
53	NMLref2_14	NMLref2_.02_14	spike	IgG#5-HRP	DBS eluate	2.5	9647680	4338400	2.22379	1.81159	NML panel 2
53	NMLref2_14	NMLref2_.02_14	spike	IgG#5-HRP	DBS eluate	2.5	8822240	3990880	2.2106	1.84719	NML panel 2
53	NMLref2_15	NMLref2_.04_15	spike	IgG#5-HRP	DBS eluate	2.5	9581800	4338400	2.2086	1.81159	NML panel 2
53	NMLref2_15	NMLref2_.04_15	spike	IgG#5-HRP	DBS eluate	2.5	9664480	3990880	2.42164	1.84719	NML panel 2
53	NMLref2_15	NMLref2_.02_15	spike	IgG#5-HRP	DBS eluate	2.5	9214880	4338400	2.12403	1.81159	NML panel 2
53	NMLref2_15	NMLref2_.02_15	spike	IgG#5-HRP	DBS eluate	2.5	9361600	3990880	2.34575	1.84719	NML panel 2
53	NMLref2_16	NMLref2_.04_16	spike	IgG#5-HRP	DBS eluate	2.5	10557840	4338400	2.43358	1.81159	NML panel 2
53	NMLref2_16	NMLref2_.04_16	spike	IgG#5-HRP	DBS eluate	2.5	10033440	3990880	2.51409	1.84719	NML panel 2
53	NMLref2_16	NMLref2_.02_16	spike	IgG#5-HRP	DBS eluate	2.5	9911280	4338400	2.28455	1.81159	NML panel 2
53	NMLref2_16	NMLref2_.02_16	spike	IgG#5-HRP	DBS eluate	2.5	9130080	3990880	2.28774	1.84719	NML panel 2
53	NMLref2_17	NMLref2_.04_17	spike	IgG#5-HRP	DBS eluate	2.5	10190400	4338400	2.34888	1.81159	NML panel 2
53	NMLref2_17	NMLref2_.04_17	spike	IgG#5-HRP	DBS eluate	2.5	9867400	3990880	2.47249	1.84719	NML panel 2
53	NMLref2_17	NMLref2_.02_17	spike	IgG#5-HRP	DBS eluate	2.5	8145400	4338400	1.87751	1.81159	NML panel 2
53	NMLref2_17	NMLref2_.02_17	spike	IgG#5-HRP	DBS eluate	2.5	7764360	3990880	1.94553	1.84719	NML panel 2
53	NMLref2_18	NMLref2_.04_18	spike	IgG#5-HRP	DBS eluate	2.5	11632320	4338400	2.68125	1.81159	NML panel 2
53	NMLref2_18	NMLref2_.04_18	spike	IgG#5-HRP	DBS eluate	2.5	11150520	3990880	2.794	1.84719	NML panel 2
53	NMLref2_18	NMLref2_.02_18	spike	IgG#5-HRP	DBS eluate	2.5	10356400	4338400	2.38715	1.81159	NML panel 2
53	NMLref2_18	NMLref2_.02_18	spike	IgG#5-HRP	DBS eluate	2.5	9433440	3990880	2.36375	1.84719	NML panel 2
53	NMLref2_19	NMLref2_.04_19	spike	IgG#5-HRP	DBS eluate	2.5	1463840	4338400	0.337415	1.81159	NML panel 2
53	NMLref2_19	NMLref2_.04_19	spike	IgG#5-HRP	DBS eluate	2.5	1358720	3990880	0.340456	1.84719	NML panel 2
53	NMLref2_19	NMLref2_.02_19	spike	IgG#5-HRP	DBS eluate	2.5	1150680	4338400	0.265231	1.81159	NML panel 2
53	NMLref2_19	NMLref2_.02_19	spike	IgG#5-HRP	DBS eluate	2.5	1071920	3990880	0.268592	1.84719	NML panel 2
53	NMLref2_2	NMLref2_.04_2	spike	IgG#5-HRP	DBS eluate	2.5	11466480	4338400	2.64302	1.81159	NML panel 2
53	NMLref2_2	NMLref2_.04_2	spike	IgG#5-HRP	DBS eluate	2.5	11209840	3990880	2.80886	1.84719	NML panel 2
53	NMLref2_2	NMLref2_.02_2	spike	IgG#5-HRP	DBS eluate	2.5	11989640	4338400	2.76361	1.81159	NML panel 2
53	NMLref2_2	NMLref2_.02_2	spike	IgG#5-HRP	DBS eluate	2.5	11212440	3990880	2.80952	1.84719	NML panel 2
53	NMLref2_20	NMLref2_.04_20	spike	IgG#5-HRP	DBS eluate	2.5	11891120	4338400	2.7409	1.81159	NML panel 2
53	NMLref2_20	NMLref2_.04_20	spike	IgG#5-HRP	DBS eluate	2.5	11079200	3990880	2.77613	1.84719	NML panel 2
53	NMLref2_20	NMLref2_.02_20	spike	IgG#5-HRP	DBS eluate	2.5	11053880	4338400	2.54792	1.81159	NML panel 2
53	NMLref2_20	NMLref2_.02_20	spike	IgG#5-HRP	DBS eluate	2.5	11293440	3990880	2.82981	1.84719	NML panel 2
53	NMLref2_21	NMLref2_.04_21	spike	IgG#5-HRP	DBS eluate	2.5	2033440	4338400	0.468707	1.81159	NML panel 2
53	NMLref2_21	NMLref2_.04_21	spike	IgG#5-HRP	DBS eluate	2.5	1868240	3990880	0.468127	1.84719	NML panel 2
53	NMLref2_21	NMLref2_.02_21	spike	IgG#5-HRP	DBS eluate	2.5	1635760	4338400	0.377042	1.81159	NML panel 2
53	NMLref2_21	NMLref2_.02_21	spike	IgG#5-HRP	DBS eluate	2.5	1420040	3990880	0.355821	1.84719	NML panel 2
53	NMLref2_22	NMLref2_.04_22	spike	IgG#5-HRP	DBS eluate	2.5	11631400	4338400	2.68103	1.81159	NML panel 2
53	NMLref2_22	NMLref2_.04_22	spike	IgG#5-HRP	DBS eluate	2.5	10931800	3990880	2.7392	1.84719	NML panel 2
53	NMLref2_22	NMLref2_.02_22	spike	IgG#5-HRP	DBS eluate	2.5	11593760	4338400	2.67236	1.81159	NML panel 2
53	NMLref2_22	NMLref2_.02_22	spike	IgG#5-HRP	DBS eluate	2.5	11576840	3990880	2.90082	1.84719	NML panel 2
53	NMLref2_23	NMLref2_.04_23	spike	IgG#5-HRP	DBS eluate	2.5	11432160	4338400	2.63511	1.81159	NML panel 2
53	NMLref2_23	NMLref2_.04_23	spike	IgG#5-HRP	DBS eluate	2.5	10853120	3990880	2.71948	1.84719	NML panel 2
53	NMLref2_23	NMLref2_.02_23	spike	IgG#5-HRP	DBS eluate	2.5	11759000	4338400	2.71045	1.81159	NML panel 2
53	NMLref2_23	NMLref2_.02_23	spike	IgG#5-HRP	DBS eluate	2.5	10869160	3990880	2.7235	1.84719	NML panel 2
53	NMLref2_24	NMLref2_.04_24	spike	IgG#5-HRP	DBS eluate	2.5	1213840	4338400	0.27979	1.81159	NML panel 2
53	NMLref2_24	NMLref2_.04_24	spike	IgG#5-HRP	DBS eluate	2.5	1134000	3990880	0.284148	1.84719	NML panel 2
53	NMLref2_24	NMLref2_.02_24	spike	IgG#5-HRP	DBS eluate	2.5	929200	4338400	0.21418	1.81159	NML panel 2
53	NMLref2_24	NMLref2_.02_24	spike	IgG#5-HRP	DBS eluate	2.5	932360	3990880	0.233623	1.84719	NML panel 2
53	NMLref2_25	NMLref2_.04_25	spike	IgG#5-HRP	DBS eluate	2.5	8944480	4338400	2.0617	1.81159	NML panel 2
53	NMLref2_25	NMLref2_.04_25	spike	IgG#5-HRP	DBS eluate	2.5	8610640	3990880	2.15758	1.84719	NML panel 2
53	NMLref2_25	NMLref2_.02_25	spike	IgG#5-HRP	DBS eluate	2.5	8335040	4338400	1.92122	1.81159	NML panel 2
53	NMLref2_25	NMLref2_.02_25	spike	IgG#5-HRP	DBS eluate	2.5	7852360	3990880	1.96758	1.84719	NML panel 2
53	NMLref2_26	NMLref2_.04_26	spike	IgG#5-HRP	DBS eluate	2.5	9986400	4338400	2.30186	1.81159	NML panel 2
53	NMLref2_26	NMLref2_.04_26	spike	IgG#5-HRP	DBS eluate	2.5	10440720	3990880	2.61614	1.84719	NML panel 2
53	NMLref2_26	NMLref2_.02_26	spike	IgG#5-HRP	DBS eluate	2.5	10406960	4338400	2.3988	1.81159	NML panel 2
53	NMLref2_26	NMLref2_.02_26	spike	IgG#5-HRP	DBS eluate	2.5	10215480	3990880	2.55971	1.84719	NML panel 2
53	NMLref2_27	NMLref2_.04_27	spike	IgG#5-HRP	DBS eluate	2.5	10567840	4338400	2.43588	1.81159	NML panel 2
53	NMLref2_27	NMLref2_.04_27	spike	IgG#5-HRP	DBS eluate	2.5	10218800	3990880	2.56054	1.84719	NML panel 2
53	NMLref2_27	NMLref2_.02_27	spike	IgG#5-HRP	DBS eluate	2.5	9836520	4338400	2.26731	1.81159	NML panel 2
53	NMLref2_27	NMLref2_.02_27	spike	IgG#5-HRP	DBS eluate	2.5	9553640	3990880	2.39387	1.84719	NML panel 2
53	NMLref2_28	NMLref2_.04_28	spike	IgG#5-HRP	DBS eluate	2.5	11796480	4338400	2.71908	1.81159	NML panel 2
53	NMLref2_28	NMLref2_.04_28	spike	IgG#5-HRP	DBS eluate	2.5	11780880	3990880	2.95195	1.84719	NML panel 2
53	NMLref2_28	NMLref2_.02_28	spike	IgG#5-HRP	DBS eluate	2.5	10994880	4338400	2.53432	1.81159	NML panel 2
53	NMLref2_28	NMLref2_.02_28	spike	IgG#5-HRP	DBS eluate	2.5	10648520	3990880	2.66821	1.84719	NML panel 2
53	NMLref2_29	NMLref2_.04_29	spike	IgG#5-HRP	DBS eluate	2.5	2115480	4338400	0.487618	1.81159	NML panel 2
53	NMLref2_29	NMLref2_.04_29	spike	IgG#5-HRP	DBS eluate	2.5	1962880	3990880	0.491841	1.84719	NML panel 2
53	NMLref2_29	NMLref2_.02_29	spike	IgG#5-HRP	DBS eluate	2.5	1336880	4338400	0.30815	1.81159	NML panel 2
53	NMLref2_29	NMLref2_.02_29	spike	IgG#5-HRP	DBS eluate	2.5	1267560	3990880	0.317614	1.84719	NML panel 2
53	NMLref2_3	NMLref2_.04_3	spike	IgG#5-HRP	DBS eluate	2.5	1358360	4338400	0.313102	1.81159	NML panel 2
53	NMLref2_3	NMLref2_.04_3	spike	IgG#5-HRP	DBS eluate	2.5	1241880	3990880	0.311179	1.84719	NML panel 2
53	NMLref2_3	NMLref2_.02_3	spike	IgG#5-HRP	DBS eluate	2.5	998040	4338400	0.230048	1.81159	NML panel 2
53	NMLref2_3	NMLref2_.02_3	spike	IgG#5-HRP	DBS eluate	2.5	921800	3990880	0.230977	1.84719	NML panel 2
53	NMLref2_30	NMLref2_.04_30	spike	IgG#5-HRP	DBS eluate	2.5	9283840	4338400	2.13992	1.81159	NML panel 2
53	NMLref2_30	NMLref2_.04_30	spike	IgG#5-HRP	DBS eluate	2.5	8773800	3990880	2.19846	1.84719	NML panel 2
53	NMLref2_30	NMLref2_.02_30	spike	IgG#5-HRP	DBS eluate	2.5	6520720	4338400	1.50302	1.81159	NML panel 2
53	NMLref2_30	NMLref2_.02_30	spike	IgG#5-HRP	DBS eluate	2.5	6016400	3990880	1.50754	1.84719	NML panel 2
53	NMLref2_31	NMLref2_.04_31	spike	IgG#5-HRP	DBS eluate	2.5	12442800	4338400	2.86806	1.81159	NML panel 2
53	NMLref2_31	NMLref2_.04_31	spike	IgG#5-HRP	DBS eluate	2.5	11018680	3990880	2.76097	1.84719	NML panel 2
53	NMLref2_31	NMLref2_.02_31	spike	IgG#5-HRP	DBS eluate	2.5	11670280	4338400	2.69	1.81159	NML panel 2
53	NMLref2_31	NMLref2_.02_31	spike	IgG#5-HRP	DBS eluate	2.5	11394800	3990880	2.85521	1.84719	NML panel 2
53	NMLref2_32	NMLref2_.04_32	spike	IgG#5-HRP	DBS eluate	2.5	11551400	4338400	2.6626	1.81159	NML panel 2
53	NMLref2_32	NMLref2_.04_32	spike	IgG#5-HRP	DBS eluate	2.5	11361600	3990880	2.84689	1.84719	NML panel 2
53	NMLref2_32	NMLref2_.02_32	spike	IgG#5-HRP	DBS eluate	2.5	10737040	4338400	2.47488	1.81159	NML panel 2
53	NMLref2_32	NMLref2_.02_32	spike	IgG#5-HRP	DBS eluate	2.5	10466920	3990880	2.62271	1.84719	NML panel 2
53	NMLref2_33	NMLref2_.04_33	spike	IgG#5-HRP	DBS eluate	2.5	1314840	4338400	0.30307	1.81159	NML panel 2
53	NMLref2_33	NMLref2_.04_33	spike	IgG#5-HRP	DBS eluate	2.5	1191040	3990880	0.29844	1.84719	NML panel 2
53	NMLref2_33	NMLref2_.02_33	spike	IgG#5-HRP	DBS eluate	2.5	1384400	4338400	0.319104	1.81159	NML panel 2
53	NMLref2_33	NMLref2_.02_33	spike	IgG#5-HRP	DBS eluate	2.5	1042040	3990880	0.261105	1.84719	NML panel 2
53	NMLref2_34	NMLref2_.04_34	spike	IgG#5-HRP	DBS eluate	2.5	7533840	4338400	1.73655	1.81159	NML panel 2
53	NMLref2_34	NMLref2_.04_34	spike	IgG#5-HRP	DBS eluate	2.5	7225600	3990880	1.81053	1.84719	NML panel 2
53	NMLref2_34	NMLref2_.02_34	spike	IgG#5-HRP	DBS eluate	2.5	6415040	4338400	1.47866	1.81159	NML panel 2
53	NMLref2_34	NMLref2_.02_34	spike	IgG#5-HRP	DBS eluate	2.5	6174440	3990880	1.54714	1.84719	NML panel 2
53	NMLref2_35	NMLref2_.04_35	spike	IgG#5-HRP	DBS eluate	2.5	9353320	4338400	2.15594	1.81159	NML panel 2
53	NMLref2_35	NMLref2_.04_35	spike	IgG#5-HRP	DBS eluate	2.5	9076240	3990880	2.27425	1.84719	NML panel 2
53	NMLref2_35	NMLref2_.02_35	spike	IgG#5-HRP	DBS eluate	2.5	8976680	4338400	2.06912	1.81159	NML panel 2
53	NMLref2_35	NMLref2_.02_35	spike	IgG#5-HRP	DBS eluate	2.5	9900080	3990880	2.48068	1.84719	NML panel 2
53	NMLref2_36	NMLref2_.04_36	spike	IgG#5-HRP	DBS eluate	2.5	9758640	4338400	2.24936	1.81159	NML panel 2
53	NMLref2_36	NMLref2_.04_36	spike	IgG#5-HRP	DBS eluate	2.5	9494320	3990880	2.379	1.84719	NML panel 2
53	NMLref2_36	NMLref2_.02_36	spike	IgG#5-HRP	DBS eluate	2.5	8997240	4338400	2.07386	1.81159	NML panel 2
53	NMLref2_36	NMLref2_.02_36	spike	IgG#5-HRP	DBS eluate	2.5	8712840	3990880	2.18319	1.84719	NML panel 2
53	NMLref2_37	NMLref2_.04_37	spike	IgG#5-HRP	DBS eluate	2.5	1182040	4338400	0.27246	1.81159	NML panel 2
53	NMLref2_37	NMLref2_.04_37	spike	IgG#5-HRP	DBS eluate	2.5	1070960	3990880	0.268352	1.84719	NML panel 2
53	NMLref2_37	NMLref2_.02_37	spike	IgG#5-HRP	DBS eluate	2.5	938960	4338400	0.21643	1.81159	NML panel 2
53	NMLref2_37	NMLref2_.02_37	spike	IgG#5-HRP	DBS eluate	2.5	823400	3990880	0.20632	1.84719	NML panel 2
53	NMLref2_38	NMLref2_.04_38	spike	IgG#5-HRP	DBS eluate	2.5	9950360	4338400	2.29356	1.81159	NML panel 2
53	NMLref2_38	NMLref2_.04_38	spike	IgG#5-HRP	DBS eluate	2.5	11146760	3990880	2.79306	1.84719	NML panel 2
53	NMLref2_38	NMLref2_.02_38	spike	IgG#5-HRP	DBS eluate	2.5	9608200	4338400	2.21469	1.81159	NML panel 2
53	NMLref2_38	NMLref2_.02_38	spike	IgG#5-HRP	DBS eluate	2.5	9156440	3990880	2.29434	1.84719	NML panel 2
53	NMLref2_39	NMLref2_.04_39	spike	IgG#5-HRP	DBS eluate	2.5	11614360	4338400	2.67711	1.81159	NML panel 2
53	NMLref2_39	NMLref2_.04_39	spike	IgG#5-HRP	DBS eluate	2.5	11544160	3990880	2.89264	1.84719	NML panel 2
53	NMLref2_39	NMLref2_.02_39	spike	IgG#5-HRP	DBS eluate	2.5	10572200	4338400	2.43689	1.81159	NML panel 2
53	NMLref2_39	NMLref2_.02_39	spike	IgG#5-HRP	DBS eluate	2.5	10484760	3990880	2.62718	1.84719	NML panel 2
53	NMLref2_4	NMLref2_.04_4	spike	IgG#5-HRP	DBS eluate	2.5	1419080	4338400	0.327098	1.81159	NML panel 2
53	NMLref2_4	NMLref2_.04_4	spike	IgG#5-HRP	DBS eluate	2.5	1335760	3990880	0.334703	1.84719	NML panel 2
53	NMLref2_4	NMLref2_.02_4	spike	IgG#5-HRP	DBS eluate	2.5	1079720	4338400	0.248875	1.81159	NML panel 2
53	NMLref2_4	NMLref2_.02_4	spike	IgG#5-HRP	DBS eluate	2.5	1003800	3990880	0.251523	1.84719	NML panel 2
53	NMLref2_40	NMLref2_.04_40	spike	IgG#5-HRP	DBS eluate	2.5	11591880	4338400	2.67193	1.81159	NML panel 2
53	NMLref2_40	NMLref2_.04_40	spike	IgG#5-HRP	DBS eluate	2.5	11175280	3990880	2.8002	1.84719	NML panel 2
53	NMLref2_40	NMLref2_.02_40	spike	IgG#5-HRP	DBS eluate	2.5	9803880	4338400	2.25979	1.81159	NML panel 2
53	NMLref2_40	NMLref2_.02_40	spike	IgG#5-HRP	DBS eluate	2.5	10116720	3990880	2.53496	1.84719	NML panel 2
53	NMLref2_41	NMLref2_.04_41	spike	IgG#5-HRP	DBS eluate	2.5	12123840	4338400	2.79454	1.81159	NML panel 2
53	NMLref2_41	NMLref2_.04_41	spike	IgG#5-HRP	DBS eluate	2.5	11287440	3990880	2.82831	1.84719	NML panel 2
53	NMLref2_41	NMLref2_.02_41	spike	IgG#5-HRP	DBS eluate	2.5	9665480	4338400	2.22789	1.81159	NML panel 2
53	NMLref2_41	NMLref2_.02_41	spike	IgG#5-HRP	DBS eluate	2.5	10002040	3990880	2.50622	1.84719	NML panel 2
53	NMLref2_42	NMLref2_.04_42	spike	IgG#5-HRP	DBS eluate	2.5	12125920	4338400	2.79502	1.81159	NML panel 2
53	NMLref2_42	NMLref2_.04_42	spike	IgG#5-HRP	DBS eluate	2.5	11692960	3990880	2.92992	1.84719	NML panel 2
53	NMLref2_42	NMLref2_.02_42	spike	IgG#5-HRP	DBS eluate	2.5	11569880	4338400	2.66685	1.81159	NML panel 2
53	NMLref2_42	NMLref2_.02_42	spike	IgG#5-HRP	DBS eluate	2.5	11466240	3990880	2.87311	1.84719	NML panel 2
53	NMLref2_43	NMLref2_.04_43	spike	IgG#5-HRP	DBS eluate	2.5	11068880	4338400	2.55137	1.81159	NML panel 2
53	NMLref2_43	NMLref2_.04_43	spike	IgG#5-HRP	DBS eluate	2.5	10283560	3990880	2.57677	1.84719	NML panel 2
53	NMLref2_43	NMLref2_.02_43	spike	IgG#5-HRP	DBS eluate	2.5	9190400	4338400	2.11839	1.81159	NML panel 2
53	NMLref2_43	NMLref2_.02_43	spike	IgG#5-HRP	DBS eluate	2.5	8717360	3990880	2.18432	1.84719	NML panel 2
53	NMLref2_44	NMLref2_.04_44	spike	IgG#5-HRP	DBS eluate	2.5	1228880	4338400	0.283257	1.81159	NML panel 2
53	NMLref2_44	NMLref2_.04_44	spike	IgG#5-HRP	DBS eluate	2.5	1125360	3990880	0.281983	1.84719	NML panel 2
53	NMLref2_44	NMLref2_.02_44	spike	IgG#5-HRP	DBS eluate	2.5	910400	4338400	0.209847	1.81159	NML panel 2
53	NMLref2_44	NMLref2_.02_44	spike	IgG#5-HRP	DBS eluate	2.5	841680	3990880	0.210901	1.84719	NML panel 2
53	NMLref2_5	NMLref2_.04_5	spike	IgG#5-HRP	DBS eluate	2.5	9301040	4338400	2.14389	1.81159	NML panel 2
53	NMLref2_5	NMLref2_.04_5	spike	IgG#5-HRP	DBS eluate	2.5	9781200	3990880	2.45089	1.84719	NML panel 2
53	NMLref2_5	NMLref2_.02_5	spike	IgG#5-HRP	DBS eluate	2.5	9494720	4338400	2.18853	1.81159	NML panel 2
53	NMLref2_5	NMLref2_.02_5	spike	IgG#5-HRP	DBS eluate	2.5	9962440	3990880	2.4963	1.84719	NML panel 2
53	NMLref2_6	NMLref2_.04_6	spike	IgG#5-HRP	DBS eluate	2.5	10443200	4338400	2.40716	1.81159	NML panel 2
53	NMLref2_6	NMLref2_.04_6	spike	IgG#5-HRP	DBS eluate	2.5	9967800	3990880	2.49764	1.84719	NML panel 2
53	NMLref2_6	NMLref2_.02_6	spike	IgG#5-HRP	DBS eluate	2.5	9390520	4338400	2.16451	1.81159	NML panel 2
53	NMLref2_6	NMLref2_.02_6	spike	IgG#5-HRP	DBS eluate	2.5	9384280	3990880	2.35143	1.84719	NML panel 2
53	NMLref2_7	NMLref2_.04_7	spike	IgG#5-HRP	DBS eluate	2.5	10515600	4338400	2.42384	1.81159	NML panel 2
53	NMLref2_7	NMLref2_.04_7	spike	IgG#5-HRP	DBS eluate	2.5	10872280	3990880	2.72428	1.84719	NML panel 2
53	NMLref2_7	NMLref2_.02_7	spike	IgG#5-HRP	DBS eluate	2.5	10102400	4338400	2.3286	1.81159	NML panel 2
53	NMLref2_7	NMLref2_.02_7	spike	IgG#5-HRP	DBS eluate	2.5	10097920	3990880	2.53025	1.84719	NML panel 2
53	NMLref2_8	NMLref2_.04_8	spike	IgG#5-HRP	DBS eluate	2.5	13004760	4338400	2.99759	1.81159	NML panel 2
53	NMLref2_8	NMLref2_.04_8	spike	IgG#5-HRP	DBS eluate	2.5	11395720	3990880	2.85544	1.84719	NML panel 2
53	NMLref2_8	NMLref2_.02_8	spike	IgG#5-HRP	DBS eluate	2.5	11696000	4338400	2.69592	1.81159	NML panel 2
53	NMLref2_8	NMLref2_.02_8	spike	IgG#5-HRP	DBS eluate	2.5	11197120	3990880	2.80568	1.84719	NML panel 2
53	NMLref2_9	NMLref2_.04_9	spike	IgG#5-HRP	DBS eluate	2.5	11303040	4338400	2.60535	1.81159	NML panel 2
53	NMLref2_9	NMLref2_.04_9	spike	IgG#5-HRP	DBS eluate	2.5	10515920	3990880	2.63499	1.84719	NML panel 2
53	NMLref2_9	NMLref2_.02_9	spike	IgG#5-HRP	DBS eluate	2.5	11373760	4338400	2.62165	1.81159	NML panel 2
53	NMLref2_9	NMLref2_.02_9	spike	IgG#5-HRP	DBS eluate	2.5	10368320	3990880	2.598	1.84719	NML panel 2
53	NMLref1_Plasma_1	NMLref1_Plasma_.25_1	N	IgG#5-HRP	Plasma	0.25	605320	5144175	0.117671	1.20707	NML panel 1
53	NMLref1_Plasma_1	NMLref1_Plasma_.25_1	N	IgG#5-HRP	Plasma	0.25	281560	4903875	0.057416	1.22547	NML panel 1
53	NMLref1_Plasma_1	NMLref1_Plasma_.0625_1	N	IgG#5-HRP	Plasma	0.0625	254920	5144175	0.049555	1.20707	NML panel 1
53	NMLref1_Plasma_1	NMLref1_Plasma_.0625_1	N	IgG#5-HRP	Plasma	0.0625	243400	4903875	0.049634	1.22547	NML panel 1
53	NMLref1_Plasma_1	NMLref1_Plasma_.18_1	N	IgG#5-HRP	Plasma	0.18	459320	5144175	0.089289	1.20707	NML panel 1
53	NMLref1_Plasma_1	NMLref1_Plasma_.18_1	N	IgG#5-HRP	Plasma	0.18	385320	4903875	0.078575	1.22547	NML panel 1
53	NMLref1_plasma_1	NMLref1_Plasma_.045_1	N	IgG#5-HRP	Plasma	0.045	278280	5144175	0.054096	1.20707	NML panel 1
53	NMLref1_plasma_1	NMLref1_Plasma_.045_1	N	IgG#5-HRP	Plasma	0.045	218400	4903875	0.044536	1.22547	NML panel 1
53	NMLref1_Plasma_10	NMLref1_Plasma_.25_10	N	IgG#5-HRP	Plasma	0.25	6178480	5144175	1.20106	1.20707	NML panel 1
53	NMLref1_Plasma_10	NMLref1_Plasma_.25_10	N	IgG#5-HRP	Plasma	0.25	5876280	4903875	1.19829	1.22547	NML panel 1
53	NMLref1_Plasma_10	NMLref1_Plasma_.0625_10	N	IgG#5-HRP	Plasma	0.0625	3051040	5144175	0.593106	1.20707	NML panel 1
53	NMLref1_Plasma_10	NMLref1_Plasma_.0625_10	N	IgG#5-HRP	Plasma	0.0625	2913600	4903875	0.594142	1.22547	NML panel 1
53	NMLref1_Plasma_10	NMLref1_Plasma_.18_10	N	IgG#5-HRP	Plasma	0.18	4298360	5144175	0.835578	1.20707	NML panel 1
53	NMLref1_Plasma_10	NMLref1_Plasma_.18_10	N	IgG#5-HRP	Plasma	0.18	3719720	4903875	0.758527	1.22547	NML panel 1
53	NMLref1_plasma_10	NMLref1_Plasma_.045_10	N	IgG#5-HRP	Plasma	0.045	2005360	5144175	0.389831	1.20707	NML panel 1
53	NMLref1_plasma_10	NMLref1_Plasma_.045_10	N	IgG#5-HRP	Plasma	0.045	1719080	4903875	0.350555	1.22547	NML panel 1
53	NMLref1_Plasma_11	NMLref1_Plasma_.25_11	N	IgG#5-HRP	Plasma	0.25	5900200	5144175	1.14697	1.20707	NML panel 1
53	NMLref1_Plasma_11	NMLref1_Plasma_.25_11	N	IgG#5-HRP	Plasma	0.25	5460280	4903875	1.11346	1.22547	NML panel 1
53	NMLref1_Plasma_11	NMLref1_Plasma_.0625_11	N	IgG#5-HRP	Plasma	0.0625	2986480	5144175	0.580556	1.20707	NML panel 1
53	NMLref1_Plasma_11	NMLref1_Plasma_.0625_11	N	IgG#5-HRP	Plasma	0.0625	2702440	4903875	0.551083	1.22547	NML panel 1
53	NMLref1_Plasma_12	NMLref1_Plasma_.25_12	N	IgG#5-HRP	Plasma	0.25	337360	5144175	0.065581	1.20707	NML panel 1
53	NMLref1_Plasma_12	NMLref1_Plasma_.25_12	N	IgG#5-HRP	Plasma	0.25	316120	4903875	0.064463	1.22547	NML panel 1
53	NMLref1_Plasma_12	NMLref1_Plasma_.0625_12	N	IgG#5-HRP	Plasma	0.0625	218160	5144175	0.042409	1.20707	NML panel 1
53	NMLref1_Plasma_12	NMLref1_Plasma_.0625_12	N	IgG#5-HRP	Plasma	0.0625	192680	4903875	0.039291	1.22547	NML panel 1
53	NMLref1_Plasma_13	NMLref1_Plasma_.25_13	N	IgG#5-HRP	Plasma	0.25	3460600	5144175	0.672722	1.20707	NML panel 1
53	NMLref1_Plasma_13	NMLref1_Plasma_.25_13	N	IgG#5-HRP	Plasma	0.25	2329520	4903875	0.475037	1.22547	NML panel 1
53	NMLref1_Plasma_13	NMLref1_Plasma_.0625_13	N	IgG#5-HRP	Plasma	0.0625	1150280	5144175	0.223608	1.20707	NML panel 1
53	NMLref1_Plasma_13	NMLref1_Plasma_.0625_13	N	IgG#5-HRP	Plasma	0.0625	1028320	4903875	0.209695	1.22547	NML panel 1
53	NMLref1_Plasma_14	NMLref1_Plasma_.25_14	N	IgG#5-HRP	Plasma	0.25	7616480	5144175	1.4806	1.20707	NML panel 1
53	NMLref1_Plasma_14	NMLref1_Plasma_.25_14	N	IgG#5-HRP	Plasma	0.25	6518920	4903875	1.32934	1.22547	NML panel 1
53	NMLref1_Plasma_14	NMLref1_Plasma_.0625_14	N	IgG#5-HRP	Plasma	0.0625	6030680	5144175	1.17233	1.20707	NML panel 1
53	NMLref1_Plasma_14	NMLref1_Plasma_.0625_14	N	IgG#5-HRP	Plasma	0.0625	5750400	4903875	1.17262	1.22547	NML panel 1
53	NMLref1_Plasma_15	NMLref1_Plasma_.25_15	N	IgG#5-HRP	Plasma	0.25	291120	5144175	0.056592	1.20707	NML panel 1
53	NMLref1_Plasma_15	NMLref1_Plasma_.25_15	N	IgG#5-HRP	Plasma	0.25	267600	4903875	0.054569	1.22547	NML panel 1
53	NMLref1_Plasma_15	NMLref1_Plasma_.0625_15	N	IgG#5-HRP	Plasma	0.0625	131160	5144175	0.025497	1.20707	NML panel 1
53	NMLref1_Plasma_15	NMLref1_Plasma_.0625_15	N	IgG#5-HRP	Plasma	0.0625	115600	4903875	0.023573	1.22547	NML panel 1
53	NMLref1_Plasma_16	NMLref1_Plasma_.25_16	N	IgG#5-HRP	Plasma	0.25	276760	5144175	0.053801	1.20707	NML panel 1
53	NMLref1_Plasma_16	NMLref1_Plasma_.25_16	N	IgG#5-HRP	Plasma	0.25	261320	4903875	0.053288	1.22547	NML panel 1
53	NMLref1_Plasma_16	NMLref1_Plasma_.0625_16	N	IgG#5-HRP	Plasma	0.0625	176960	5144175	0.0344	1.20707	NML panel 1
53	NMLref1_Plasma_16	NMLref1_Plasma_.0625_16	N	IgG#5-HRP	Plasma	0.0625	134240	4903875	0.027374	1.22547	NML panel 1
53	NMLref1_Plasma_17	NMLref1_Plasma_.25_17	N	IgG#5-HRP	Plasma	0.25	6360040	5144175	1.23636	1.20707	NML panel 1
53	NMLref1_Plasma_17	NMLref1_Plasma_.25_17	N	IgG#5-HRP	Plasma	0.25	6172720	4903875	1.25874	1.22547	NML panel 1
53	NMLref1_Plasma_17	NMLref1_Plasma_.0625_17	N	IgG#5-HRP	Plasma	0.0625	3092400	5144175	0.601146	1.20707	NML panel 1
53	NMLref1_Plasma_17	NMLref1_Plasma_.0625_17	N	IgG#5-HRP	Plasma	0.0625	2871520	4903875	0.585561	1.22547	NML panel 1
53	NMLref1_Plasma_18	NMLref1_Plasma_.25_18	N	IgG#5-HRP	Plasma	0.25	7958280	5144175	1.54705	1.20707	NML panel 1
53	NMLref1_Plasma_18	NMLref1_Plasma_.25_18	N	IgG#5-HRP	Plasma	0.25	3978400	4903875	0.811277	1.22547	NML panel 1
53	NMLref1_Plasma_18	NMLref1_Plasma_.0625_18	N	IgG#5-HRP	Plasma	0.0625	5086000	5144175	0.988691	1.20707	NML panel 1
53	NMLref1_Plasma_18	NMLref1_Plasma_.0625_18	N	IgG#5-HRP	Plasma	0.0625	4567760	4903875	0.931459	1.22547	NML panel 1
53	NMLref1_Plasma_19	NMLref1_Plasma_.25_19	N	IgG#5-HRP	Plasma	0.25	1185480	5144175	0.230451	1.20707	NML panel 1
53	NMLref1_Plasma_19	NMLref1_Plasma_.25_19	N	IgG#5-HRP	Plasma	0.25	1111160	4903875	0.226588	1.22547	NML panel 1
53	NMLref1_Plasma_19	NMLref1_Plasma_.0625_19	N	IgG#5-HRP	Plasma	0.0625	393520	5144175	0.076498	1.20707	NML panel 1
53	NMLref1_Plasma_19	NMLref1_Plasma_.0625_19	N	IgG#5-HRP	Plasma	0.0625	339960	4903875	0.069325	1.22547	NML panel 1
53	NMLref1_Plasma_2	NMLref1_Plasma_.25_2	N	IgG#5-HRP	Plasma	0.25	2767040	5144175	0.537898	1.20707	NML panel 1
53	NMLref1_Plasma_2	NMLref1_Plasma_.25_2	N	IgG#5-HRP	Plasma	0.25	2577520	4903875	0.525609	1.22547	NML panel 1
53	NMLref1_Plasma_2	NMLref1_Plasma_.0625_2	N	IgG#5-HRP	Plasma	0.0625	980800	5144175	0.190662	1.20707	NML panel 1
53	NMLref1_Plasma_2	NMLref1_Plasma_.0625_2	N	IgG#5-HRP	Plasma	0.0625	857720	4903875	0.174907	1.22547	NML panel 1
53	NMLref1_Plasma_2	NMLref1_Plasma_.18_2	N	IgG#5-HRP	Plasma	0.18	1794000	5144175	0.348744	1.20707	NML panel 1
53	NMLref1_Plasma_2	NMLref1_Plasma_.18_2	N	IgG#5-HRP	Plasma	0.18	1692680	4903875	0.345172	1.22547	NML panel 1
53	NMLref1_plasma_2	NMLref1_Plasma_.045_2	N	IgG#5-HRP	Plasma	0.045	695920	5144175	0.135283	1.20707	NML panel 1
53	NMLref1_plasma_2	NMLref1_Plasma_.045_2	N	IgG#5-HRP	Plasma	0.045	616360	4903875	0.125688	1.22547	NML panel 1
53	NMLref1_Plasma_20	NMLref1_Plasma_.25_20	N	IgG#5-HRP	Plasma	0.25	253000	5144175	0.049182	1.20707	NML panel 1
53	NMLref1_Plasma_20	NMLref1_Plasma_.25_20	N	IgG#5-HRP	Plasma	0.25	220440	4903875	0.044952	1.22547	NML panel 1
53	NMLref1_Plasma_20	NMLref1_Plasma_.0625_20	N	IgG#5-HRP	Plasma	0.0625	123960	5144175	0.024097	1.20707	NML panel 1
53	NMLref1_Plasma_20	NMLref1_Plasma_.0625_20	N	IgG#5-HRP	Plasma	0.0625	123640	4903875	0.025213	1.22547	NML panel 1
53	NMLref1_Plasma_21	NMLref1_Plasma_.25_21	N	IgG#5-HRP	Plasma	0.25	3302080	5144175	0.641907	1.20707	NML panel 1
53	NMLref1_Plasma_21	NMLref1_Plasma_.25_21	N	IgG#5-HRP	Plasma	0.25	2792600	4903875	0.569468	1.22547	NML panel 1
53	NMLref1_Plasma_21	NMLref1_Plasma_.0625_21	N	IgG#5-HRP	Plasma	0.0625	1355520	5144175	0.263506	1.20707	NML panel 1
53	NMLref1_Plasma_21	NMLref1_Plasma_.0625_21	N	IgG#5-HRP	Plasma	0.0625	1193760	4903875	0.243432	1.22547	NML panel 1
53	NMLref1_Plasma_21	NMLref1_Plasma_.18_21	N	IgG#5-HRP	Plasma	0.18	2764600	5144175	0.537423	1.20707	NML panel 1
53	NMLref1_Plasma_21	NMLref1_Plasma_.18_21	N	IgG#5-HRP	Plasma	0.18	1580800	4903875	0.322357	1.22547	NML panel 1
53	NMLref1_plasma_21	NMLref1_Plasma_.045_21	N	IgG#5-HRP	Plasma	0.045	799440	5144175	0.155407	1.20707	NML panel 1
53	NMLref1_plasma_21	NMLref1_Plasma_.045_21	N	IgG#5-HRP	Plasma	0.045	629120	4903875	0.12829	1.22547	NML panel 1
53	NMLref1_Plasma_22	NMLref1_Plasma_.25_22	N	IgG#5-HRP	Plasma	0.25	2132040	5144175	0.414457	1.20707	NML panel 1
53	NMLref1_Plasma_22	NMLref1_Plasma_.25_22	N	IgG#5-HRP	Plasma	0.25	2000000	4903875	0.407841	1.22547	NML panel 1
53	NMLref1_Plasma_22	NMLref1_Plasma_.0625_22	N	IgG#5-HRP	Plasma	0.0625	833040	5144175	0.161939	1.20707	NML panel 1
53	NMLref1_Plasma_22	NMLref1_Plasma_.0625_22	N	IgG#5-HRP	Plasma	0.0625	728600	4903875	0.148576	1.22547	NML panel 1
53	NMLref1_Plasma_22	NMLref1_Plasma_.18_22	N	IgG#5-HRP	Plasma	0.18	1672560	5144175	0.325137	1.20707	NML panel 1
53	NMLref1_Plasma_22	NMLref1_Plasma_.18_22	N	IgG#5-HRP	Plasma	0.18	632440	4903875	0.128967	1.22547	NML panel 1
53	NMLref1_plasma_22	NMLref1_Plasma_.045_22	N	IgG#5-HRP	Plasma	0.045	558680	5144175	0.108604	1.20707	NML panel 1
53	NMLref1_plasma_22	NMLref1_Plasma_.045_22	N	IgG#5-HRP	Plasma	0.045	461800	4903875	0.09417	1.22547	NML panel 1
53	NMLref1_Plasma_23	NMLref1_Plasma_.25_23	N	IgG#5-HRP	Plasma	0.25	1614680	5144175	0.313885	1.20707	NML panel 1
53	NMLref1_Plasma_23	NMLref1_Plasma_.25_23	N	IgG#5-HRP	Plasma	0.25	1497960	4903875	0.305465	1.22547	NML panel 1
53	NMLref1_Plasma_23	NMLref1_Plasma_.0625_23	N	IgG#5-HRP	Plasma	0.0625	564720	5144175	0.109779	1.20707	NML panel 1
53	NMLref1_Plasma_23	NMLref1_Plasma_.0625_23	N	IgG#5-HRP	Plasma	0.0625	457080	4903875	0.093208	1.22547	NML panel 1
53	NMLref1_Plasma_23	NMLref1_Plasma_.18_23	N	IgG#5-HRP	Plasma	0.18	1054040	5144175	0.2049	1.20707	NML panel 1
53	NMLref1_Plasma_23	NMLref1_Plasma_.18_23	N	IgG#5-HRP	Plasma	0.18	537680	4903875	0.109644	1.22547	NML panel 1
53	NMLref1_plasma_23	NMLref1_Plasma_.045_23	N	IgG#5-HRP	Plasma	0.045	355720	5144175	0.06915	1.20707	NML panel 1
53	NMLref1_plasma_23	NMLref1_Plasma_.045_23	N	IgG#5-HRP	Plasma	0.045	341520	4903875	0.069643	1.22547	NML panel 1
53	NMLref1_Plasma_24	NMLref1_Plasma_.25_24	N	IgG#5-HRP	Plasma	0.25	1273360	5144175	0.247534	1.20707	NML panel 1
53	NMLref1_Plasma_24	NMLref1_Plasma_.25_24	N	IgG#5-HRP	Plasma	0.25	1134600	4903875	0.231368	1.22547	NML panel 1
53	NMLref1_Plasma_24	NMLref1_Plasma_.0625_24	N	IgG#5-HRP	Plasma	0.0625	411280	5144175	0.079951	1.20707	NML panel 1
53	NMLref1_Plasma_24	NMLref1_Plasma_.0625_24	N	IgG#5-HRP	Plasma	0.0625	438560	4903875	0.089431	1.22547	NML panel 1
53	NMLref1_Plasma_25	NMLref1_Plasma_.25_25	N	IgG#5-HRP	Plasma	0.25	1034120	5144175	0.201027	1.20707	NML panel 1
53	NMLref1_Plasma_25	NMLref1_Plasma_.25_25	N	IgG#5-HRP	Plasma	0.25	939160	4903875	0.191514	1.22547	NML panel 1
53	NMLref1_Plasma_25	NMLref1_Plasma_.0625_25	N	IgG#5-HRP	Plasma	0.0625	332040	5144175	0.064547	1.20707	NML panel 1
53	NMLref1_Plasma_25	NMLref1_Plasma_.0625_25	N	IgG#5-HRP	Plasma	0.0625	334920	4903875	0.068297	1.22547	NML panel 1
53	NMLref1_Plasma_26	NMLref1_Plasma_.25_26	N	IgG#5-HRP	Plasma	0.25	786320	5144175	0.152856	1.20707	NML panel 1
53	NMLref1_Plasma_26	NMLref1_Plasma_.25_26	N	IgG#5-HRP	Plasma	0.25	702840	4903875	0.143323	1.22547	NML panel 1
53	NMLref1_Plasma_26	NMLref1_Plasma_.0625_26	N	IgG#5-HRP	Plasma	0.0625	302000	5144175	0.058707	1.20707	NML panel 1
53	NMLref1_Plasma_26	NMLref1_Plasma_.0625_26	N	IgG#5-HRP	Plasma	0.0625	286240	4903875	0.05837	1.22547	NML panel 1
53	NMLref1_Plasma_3	NMLref1_Plasma_.25_3	N	IgG#5-HRP	Plasma	0.25	566120	5144175	0.110051	1.20707	NML panel 1
53	NMLref1_Plasma_3	NMLref1_Plasma_.25_3	N	IgG#5-HRP	Plasma	0.25	518120	4903875	0.105655	1.22547	NML panel 1
53	NMLref1_Plasma_3	NMLref1_Plasma_.0625_3	N	IgG#5-HRP	Plasma	0.0625	282640	5144175	0.054944	1.20707	NML panel 1
53	NMLref1_Plasma_3	NMLref1_Plasma_.0625_3	N	IgG#5-HRP	Plasma	0.0625	288240	4903875	0.058778	1.22547	NML panel 1
53	NMLref1_Plasma_4	NMLref1_Plasma_.25_4	N	IgG#5-HRP	Plasma	0.25	6532840	5144175	1.26995	1.20707	NML panel 1
53	NMLref1_Plasma_4	NMLref1_Plasma_.25_4	N	IgG#5-HRP	Plasma	0.25	5993840	4903875	1.22227	1.22547	NML panel 1
53	NMLref1_Plasma_4	NMLref1_Plasma_.0625_4	N	IgG#5-HRP	Plasma	0.0625	3601480	5144175	0.700108	1.20707	NML panel 1
53	NMLref1_Plasma_4	NMLref1_Plasma_.0625_4	N	IgG#5-HRP	Plasma	0.0625	3145640	4903875	0.64146	1.22547	NML panel 1
53	NMLref1_Plasma_4	NMLref1_Plasma_.18_4	N	IgG#5-HRP	Plasma	0.18	4400400	5144175	0.855414	1.20707	NML panel 1
53	NMLref1_Plasma_4	NMLref1_Plasma_.18_4	N	IgG#5-HRP	Plasma	0.18	4306840	4903875	0.878252	1.22547	NML panel 1
53	NMLref1_plasma_4	NMLref1_Plasma_.045_4	N	IgG#5-HRP	Plasma	0.045	1885440	5144175	0.366519	1.20707	NML panel 1
53	NMLref1_plasma_4	NMLref1_Plasma_.045_4	N	IgG#5-HRP	Plasma	0.045	1718600	4903875	0.350458	1.22547	NML panel 1
53	NMLref1_Plasma_5	NMLref1_Plasma_.25_5	N	IgG#5-HRP	Plasma	0.25	821600	5144175	0.159715	1.20707	NML panel 1
53	NMLref1_Plasma_5	NMLref1_Plasma_.25_5	N	IgG#5-HRP	Plasma	0.25	670480	4903875	0.136725	1.22547	NML panel 1
53	NMLref1_Plasma_5	NMLref1_Plasma_.0625_5	N	IgG#5-HRP	Plasma	0.0625	296840	5144175	0.057704	1.20707	NML panel 1
53	NMLref1_Plasma_5	NMLref1_Plasma_.0625_5	N	IgG#5-HRP	Plasma	0.0625	240640	4903875	0.049071	1.22547	NML panel 1
53	NMLref1_Plasma_6	NMLref1_Plasma_.25_6	N	IgG#5-HRP	Plasma	0.25	5825360	5144175	1.13242	1.20707	NML panel 1
53	NMLref1_Plasma_6	NMLref1_Plasma_.25_6	N	IgG#5-HRP	Plasma	0.25	5320400	4903875	1.08494	1.22547	NML panel 1
53	NMLref1_Plasma_6	NMLref1_Plasma_.0625_6	N	IgG#5-HRP	Plasma	0.0625	2468360	5144175	0.479836	1.20707	NML panel 1
53	NMLref1_Plasma_6	NMLref1_Plasma_.0625_6	N	IgG#5-HRP	Plasma	0.0625	2065760	4903875	0.421251	1.22547	NML panel 1
53	NMLref1_Plasma_7	NMLref1_Plasma_.25_7	N	IgG#5-HRP	Plasma	0.25	7097240	5144175	1.37967	1.20707	NML panel 1
53	NMLref1_Plasma_7	NMLref1_Plasma_.25_7	N	IgG#5-HRP	Plasma	0.25	6523440	4903875	1.33026	1.22547	NML panel 1
53	NMLref1_Plasma_7	NMLref1_Plasma_.0625_7	N	IgG#5-HRP	Plasma	0.0625	4534480	5144175	0.881479	1.20707	NML panel 1
53	NMLref1_Plasma_7	NMLref1_Plasma_.0625_7	N	IgG#5-HRP	Plasma	0.0625	4016520	4903875	0.81905	1.22547	NML panel 1
53	NMLref1_Plasma_8	NMLref1_Plasma_.25_8	N	IgG#5-HRP	Plasma	0.25	379040	5144175	0.073683	1.20707	NML panel 1
53	NMLref1_Plasma_8	NMLref1_Plasma_.25_8	N	IgG#5-HRP	Plasma	0.25	363560	4903875	0.074137	1.22547	NML panel 1
53	NMLref1_Plasma_8	NMLref1_Plasma_.0625_8	N	IgG#5-HRP	Plasma	0.0625	164480	5144175	0.031974	1.20707	NML panel 1
53	NMLref1_Plasma_8	NMLref1_Plasma_.0625_8	N	IgG#5-HRP	Plasma	0.0625	143280	4903875	0.029218	1.22547	NML panel 1
53	NMLref1_Plasma_9	NMLref1_Plasma_.25_9	N	IgG#5-HRP	Plasma	0.25	1128760	5144175	0.219425	1.20707	NML panel 1
53	NMLref1_Plasma_9	NMLref1_Plasma_.25_9	N	IgG#5-HRP	Plasma	0.25	976520	4903875	0.199132	1.22547	NML panel 1
53	NMLref1_Plasma_9	NMLref1_Plasma_.0625_9	N	IgG#5-HRP	Plasma	0.0625	358440	5144175	0.069679	1.20707	NML panel 1
53	NMLref1_Plasma_9	NMLref1_Plasma_.0625_9	N	IgG#5-HRP	Plasma	0.0625	296360	4903875	0.060434	1.22547	NML panel 1
53	NMLref2_Plasma_1	NMLref2_Plasma_.25_1	N	IgG#5-HRP	Plasma	0.25	8527680	5144175	1.65773	1.20707	NML panel 2
53	NMLref2_Plasma_1	NMLref2_Plasma_.25_1	N	IgG#5-HRP	Plasma	0.25	5622560	4903875	1.14655	1.22547	NML panel 2
53	NMLref2_Plasma_1	NMLref2_Plasma_.0625_1	N	IgG#5-HRP	Plasma	0.0625	5577800	5144175	1.08429	1.20707	NML panel 2
53	NMLref2_Plasma_1	NMLref2_Plasma_.0625_1	N	IgG#5-HRP	Plasma	0.0625	5337760	4903875	1.08848	1.22547	NML panel 2
53	NMLref2_Plasma_10	NMLref2_Plasma_.25_10	N	IgG#5-HRP	Plasma	0.25	5459880	5144175	1.06137	1.20707	NML panel 2
53	NMLref2_Plasma_10	NMLref2_Plasma_.25_10	N	IgG#5-HRP	Plasma	0.25	5234160	4903875	1.06735	1.22547	NML panel 2
53	NMLref2_Plasma_10	NMLref2_Plasma_.0625_10	N	IgG#5-HRP	Plasma	0.0625	2028400	5144175	0.39431	1.20707	NML panel 2
53	NMLref2_Plasma_10	NMLref2_Plasma_.0625_10	N	IgG#5-HRP	Plasma	0.0625	1968520	4903875	0.401421	1.22547	NML panel 2
53	NMLref2_Plasma_11	NMLref2_Plasma_.25_11	N	IgG#5-HRP	Plasma	0.25	564360	5144175	0.109709	1.20707	NML panel 2
53	NMLref2_Plasma_11	NMLref2_Plasma_.25_11	N	IgG#5-HRP	Plasma	0.25	309320	4903875	0.063077	1.22547	NML panel 2
53	NMLref2_Plasma_11	NMLref2_Plasma_.0625_11	N	IgG#5-HRP	Plasma	0.0625	229000	5144175	0.044516	1.20707	NML panel 2
53	NMLref2_Plasma_11	NMLref2_Plasma_.0625_11	N	IgG#5-HRP	Plasma	0.0625	172280	4903875	0.035131	1.22547	NML panel 2
53	NMLref2_Plasma_12	NMLref2_Plasma_.25_12	N	IgG#5-HRP	Plasma	0.25	3867120	5144175	0.751747	1.20707	NML panel 2
53	NMLref2_Plasma_12	NMLref2_Plasma_.25_12	N	IgG#5-HRP	Plasma	0.25	3488040	4903875	0.711282	1.22547	NML panel 2
53	NMLref2_Plasma_12	NMLref2_Plasma_.0625_12	N	IgG#5-HRP	Plasma	0.0625	1396120	5144175	0.271398	1.20707	NML panel 2
53	NMLref2_Plasma_12	NMLref2_Plasma_.0625_12	N	IgG#5-HRP	Plasma	0.0625	1323520	4903875	0.269893	1.22547	NML panel 2
53	NMLref2_Plasma_13	NMLref2_Plasma_.25_13	N	IgG#5-HRP	Plasma	0.25	6951920	5144175	1.35142	1.20707	NML panel 2
53	NMLref2_Plasma_13	NMLref2_Plasma_.25_13	N	IgG#5-HRP	Plasma	0.25	7044720	4903875	1.43656	1.22547	NML panel 2
53	NMLref2_Plasma_13	NMLref2_Plasma_.0625_13	N	IgG#5-HRP	Plasma	0.0625	5146600	5144175	1.00047	1.20707	NML panel 2
53	NMLref2_Plasma_13	NMLref2_Plasma_.0625_13	N	IgG#5-HRP	Plasma	0.0625	4855480	4903875	0.990131	1.22547	NML panel 2
53	NMLref2_Plasma_14	NMLref2_Plasma_.25_14	N	IgG#5-HRP	Plasma	0.25	5889440	5144175	1.14488	1.20707	NML panel 2
53	NMLref2_Plasma_14	NMLref2_Plasma_.25_14	N	IgG#5-HRP	Plasma	0.25	5660880	4903875	1.15437	1.22547	NML panel 2
53	NMLref2_Plasma_14	NMLref2_Plasma_.0625_14	N	IgG#5-HRP	Plasma	0.0625	3800600	5144175	0.738816	1.20707	NML panel 2
53	NMLref2_Plasma_14	NMLref2_Plasma_.0625_14	N	IgG#5-HRP	Plasma	0.0625	3614360	4903875	0.737042	1.22547	NML panel 2
53	NMLref2_Plasma_15	NMLref2_Plasma_.25_15	N	IgG#5-HRP	Plasma	0.25	6492160	5144175	1.26204	1.20707	NML panel 2
53	NMLref2_Plasma_15	NMLref2_Plasma_.25_15	N	IgG#5-HRP	Plasma	0.25	6186240	4903875	1.2615	1.22547	NML panel 2
53	NMLref2_Plasma_15	NMLref2_Plasma_.0625_15	N	IgG#5-HRP	Plasma	0.0625	6113400	5144175	1.18841	1.20707	NML panel 2
53	NMLref2_Plasma_15	NMLref2_Plasma_.0625_15	N	IgG#5-HRP	Plasma	0.0625	6143320	4903875	1.25275	1.22547	NML panel 2
53	NMLref2_Plasma_16	NMLref2_Plasma_.25_16	N	IgG#5-HRP	Plasma	0.25	4677400	5144175	0.909261	1.20707	NML panel 2
53	NMLref2_Plasma_16	NMLref2_Plasma_.25_16	N	IgG#5-HRP	Plasma	0.25	4296200	4903875	0.876083	1.22547	NML panel 2
53	NMLref2_Plasma_16	NMLref2_Plasma_.0625_16	N	IgG#5-HRP	Plasma	0.0625	1911640	5144175	0.371613	1.20707	NML panel 2
53	NMLref2_Plasma_16	NMLref2_Plasma_.0625_16	N	IgG#5-HRP	Plasma	0.0625	1759200	4903875	0.358737	1.22547	NML panel 2
53	NMLref2_Plasma_17	NMLref2_Plasma_.25_17	N	IgG#5-HRP	Plasma	0.25	2593400	5144175	0.504143	1.20707	NML panel 2
53	NMLref2_Plasma_17	NMLref2_Plasma_.25_17	N	IgG#5-HRP	Plasma	0.25	2273080	4903875	0.463527	1.22547	NML panel 2
53	NMLref2_Plasma_17	NMLref2_Plasma_.0625_17	N	IgG#5-HRP	Plasma	0.0625	862320	5144175	0.16763	1.20707	NML panel 2
53	NMLref2_Plasma_17	NMLref2_Plasma_.0625_17	N	IgG#5-HRP	Plasma	0.0625	830520	4903875	0.16936	1.22547	NML panel 2
53	NMLref2_Plasma_18	NMLref2_Plasma_.25_18	N	IgG#5-HRP	Plasma	0.25	7424200	5144175	1.44323	1.20707	NML panel 2
53	NMLref2_Plasma_18	NMLref2_Plasma_.25_18	N	IgG#5-HRP	Plasma	0.25	7775800	4903875	1.58564	1.22547	NML panel 2
53	NMLref2_Plasma_18	NMLref2_Plasma_.0625_18	N	IgG#5-HRP	Plasma	0.0625	3917480	5144175	0.761537	1.20707	NML panel 2
53	NMLref2_Plasma_18	NMLref2_Plasma_.0625_18	N	IgG#5-HRP	Plasma	0.0625	3884520	4903875	0.792133	1.22547	NML panel 2
53	NMLref2_Plasma_19	NMLref2_Plasma_.25_19	N	IgG#5-HRP	Plasma	0.25	684680	5144175	0.133098	1.20707	NML panel 2
53	NMLref2_Plasma_19	NMLref2_Plasma_.25_19	N	IgG#5-HRP	Plasma	0.25	560560	4903875	0.11431	1.22547	NML panel 2
53	NMLref2_Plasma_19	NMLref2_Plasma_.0625_19	N	IgG#5-HRP	Plasma	0.0625	358760	5144175	0.069741	1.20707	NML panel 2
53	NMLref2_Plasma_19	NMLref2_Plasma_.0625_19	N	IgG#5-HRP	Plasma	0.0625	299840	4903875	0.061143	1.22547	NML panel 2
53	NMLref2_Plasma_2	NMLref2_Plasma_.25_2	N	IgG#5-HRP	Plasma	0.25	7502480	5144175	1.45844	1.20707	NML panel 2
53	NMLref2_Plasma_2	NMLref2_Plasma_.25_2	N	IgG#5-HRP	Plasma	0.25	8035440	4903875	1.63859	1.22547	NML panel 2
53	NMLref2_Plasma_2	NMLref2_Plasma_.0625_2	N	IgG#5-HRP	Plasma	0.0625	8671720	5144175	1.68574	1.20707	NML panel 2
53	NMLref2_Plasma_2	NMLref2_Plasma_.0625_2	N	IgG#5-HRP	Plasma	0.0625	8946160	4903875	1.8243	1.22547	NML panel 2
53	NMLref2_Plasma_20	NMLref2_Plasma_.25_20	N	IgG#5-HRP	Plasma	0.25	7686320	5144175	1.49418	1.20707	NML panel 2
53	NMLref2_Plasma_20	NMLref2_Plasma_.25_20	N	IgG#5-HRP	Plasma	0.25	7784160	4903875	1.58735	1.22547	NML panel 2
53	NMLref2_Plasma_20	NMLref2_Plasma_.0625_20	N	IgG#5-HRP	Plasma	0.0625	6201040	5144175	1.20545	1.20707	NML panel 2
53	NMLref2_Plasma_20	NMLref2_Plasma_.0625_20	N	IgG#5-HRP	Plasma	0.0625	6132000	4903875	1.25044	1.22547	NML panel 2
53	NMLref2_Plasma_21	NMLref2_Plasma_.25_21	N	IgG#5-HRP	Plasma	0.25	449360	5144175	0.087353	1.20707	NML panel 2
53	NMLref2_Plasma_21	NMLref2_Plasma_.25_21	N	IgG#5-HRP	Plasma	0.25	389200	4903875	0.079366	1.22547	NML panel 2
53	NMLref2_Plasma_21	NMLref2_Plasma_.0625_21	N	IgG#5-HRP	Plasma	0.0625	245200	5144175	0.047666	1.20707	NML panel 2
53	NMLref2_Plasma_21	NMLref2_Plasma_.0625_21	N	IgG#5-HRP	Plasma	0.0625	202000	4903875	0.041192	1.22547	NML panel 2
53	NMLref2_Plasma_22	NMLref2_Plasma_.25_22	N	IgG#5-HRP	Plasma	0.25	8120760	5144175	1.57863	1.20707	NML panel 2
53	NMLref2_Plasma_22	NMLref2_Plasma_.25_22	N	IgG#5-HRP	Plasma	0.25	5895600	4903875	1.20223	1.22547	NML panel 2
53	NMLref2_Plasma_22	NMLref2_Plasma_.0625_22	N	IgG#5-HRP	Plasma	0.0625	6447440	5144175	1.25335	1.20707	NML panel 2
53	NMLref2_Plasma_22	NMLref2_Plasma_.0625_22	N	IgG#5-HRP	Plasma	0.0625	5271400	4903875	1.07495	1.22547	NML panel 2
53	NMLref2_Plasma_23	NMLref2_Plasma_.25_23	N	IgG#5-HRP	Plasma	0.25	6580040	5144175	1.27912	1.20707	NML panel 2
53	NMLref2_Plasma_23	NMLref2_Plasma_.25_23	N	IgG#5-HRP	Plasma	0.25	3903200	4903875	0.795942	1.22547	NML panel 2
53	NMLref2_Plasma_23	NMLref2_Plasma_.0625_23	N	IgG#5-HRP	Plasma	0.0625	3884160	5144175	0.75506	1.20707	NML panel 2
53	NMLref2_Plasma_23	NMLref2_Plasma_.0625_23	N	IgG#5-HRP	Plasma	0.0625	3678520	4903875	0.750125	1.22547	NML panel 2
53	NMLref2_Plasma_24	NMLref2_Plasma_.25_24	N	IgG#5-HRP	Plasma	0.25	393000	5144175	0.076397	1.20707	NML panel 2
53	NMLref2_Plasma_24	NMLref2_Plasma_.25_24	N	IgG#5-HRP	Plasma	0.25	334480	4903875	0.068207	1.22547	NML panel 2
53	NMLref2_Plasma_24	NMLref2_Plasma_.0625_24	N	IgG#5-HRP	Plasma	0.0625	226400	5144175	0.044011	1.20707	NML panel 2
53	NMLref2_Plasma_24	NMLref2_Plasma_.0625_24	N	IgG#5-HRP	Plasma	0.0625	222720	4903875	0.045417	1.22547	NML panel 2
53	NMLref2_Plasma_25	NMLref2_Plasma_.25_25	N	IgG#5-HRP	Plasma	0.25	4524880	5144175	0.879612	1.20707	NML panel 2
53	NMLref2_Plasma_25	NMLref2_Plasma_.25_25	N	IgG#5-HRP	Plasma	0.25	4606880	4903875	0.939437	1.22547	NML panel 2
53	NMLref2_Plasma_25	NMLref2_Plasma_.0625_25	N	IgG#5-HRP	Plasma	0.0625	2314680	5144175	0.449961	1.20707	NML panel 2
53	NMLref2_Plasma_25	NMLref2_Plasma_.0625_25	N	IgG#5-HRP	Plasma	0.0625	2049840	4903875	0.418004	1.22547	NML panel 2
53	NMLref2_Plasma_26	NMLref2_Plasma_.25_26	N	IgG#5-HRP	Plasma	0.25	7126560	5144175	1.38537	1.20707	NML panel 2
53	NMLref2_Plasma_26	NMLref2_Plasma_.25_26	N	IgG#5-HRP	Plasma	0.25	6909800	4903875	1.40905	1.22547	NML panel 2
53	NMLref2_Plasma_26	NMLref2_Plasma_.0625_26	N	IgG#5-HRP	Plasma	0.0625	6933880	5144175	1.34791	1.20707	NML panel 2
53	NMLref2_Plasma_26	NMLref2_Plasma_.0625_26	N	IgG#5-HRP	Plasma	0.0625	6436960	4903875	1.31263	1.22547	NML panel 2
53	NMLref2_Plasma_27	NMLref2_Plasma_.25_27	N	IgG#5-HRP	Plasma	0.25	6424360	5144175	1.24886	1.20707	NML panel 2
53	NMLref2_Plasma_27	NMLref2_Plasma_.25_27	N	IgG#5-HRP	Plasma	0.25	6037600	4903875	1.23119	1.22547	NML panel 2
53	NMLref2_Plasma_27	NMLref2_Plasma_.0625_27	N	IgG#5-HRP	Plasma	0.0625	3605800	5144175	0.700948	1.20707	NML panel 2
53	NMLref2_Plasma_27	NMLref2_Plasma_.0625_27	N	IgG#5-HRP	Plasma	0.0625	3239400	4903875	0.66058	1.22547	NML panel 2
53	NMLref2_Plasma_28	NMLref2_Plasma_.25_28	N	IgG#5-HRP	Plasma	0.25	7776360	5144175	1.51168	1.20707	NML panel 2
53	NMLref2_Plasma_28	NMLref2_Plasma_.25_28	N	IgG#5-HRP	Plasma	0.25	5768120	4903875	1.17624	1.22547	NML panel 2
53	NMLref2_Plasma_28	NMLref2_Plasma_.0625_28	N	IgG#5-HRP	Plasma	0.0625	5362000	5144175	1.04234	1.20707	NML panel 2
53	NMLref2_Plasma_28	NMLref2_Plasma_.0625_28	N	IgG#5-HRP	Plasma	0.0625	4472200	4903875	0.911973	1.22547	NML panel 2
53	NMLref2_Plasma_29	NMLref2_Plasma_.25_29	N	IgG#5-HRP	Plasma	0.25	518240	5144175	0.100743	1.20707	NML panel 2
53	NMLref2_Plasma_29	NMLref2_Plasma_.25_29	N	IgG#5-HRP	Plasma	0.25	421760	4903875	0.086005	1.22547	NML panel 2
53	NMLref2_Plasma_29	NMLref2_Plasma_.0625_29	N	IgG#5-HRP	Plasma	0.0625	286640	5144175	0.055721	1.20707	NML panel 2
53	NMLref2_Plasma_29	NMLref2_Plasma_.0625_29	N	IgG#5-HRP	Plasma	0.0625	232760	4903875	0.047465	1.22547	NML panel 2
53	NMLref2_Plasma_3	NMLref2_Plasma_.25_3	N	IgG#5-HRP	Plasma	0.25	1004040	5144175	0.19518	1.20707	NML panel 2
53	NMLref2_Plasma_3	NMLref2_Plasma_.25_3	N	IgG#5-HRP	Plasma	0.25	814480	4903875	0.166089	1.22547	NML panel 2
53	NMLref2_Plasma_3	NMLref2_Plasma_.0625_3	N	IgG#5-HRP	Plasma	0.0625	315640	5144175	0.061359	1.20707	NML panel 2
53	NMLref2_Plasma_3	NMLref2_Plasma_.0625_3	N	IgG#5-HRP	Plasma	0.0625	281440	4903875	0.057391	1.22547	NML panel 2
53	NMLref2_Plasma_30	NMLref2_Plasma_.25_30	N	IgG#5-HRP	Plasma	0.25	4125240	5144175	0.801925	1.20707	NML panel 2
53	NMLref2_Plasma_30	NMLref2_Plasma_.25_30	N	IgG#5-HRP	Plasma	0.25	3928480	4903875	0.801097	1.22547	NML panel 2
53	NMLref2_Plasma_30	NMLref2_Plasma_.0625_30	N	IgG#5-HRP	Plasma	0.0625	1378360	5144175	0.267946	1.20707	NML panel 2
53	NMLref2_Plasma_30	NMLref2_Plasma_.0625_30	N	IgG#5-HRP	Plasma	0.0625	1408720	4903875	0.287267	1.22547	NML panel 2
53	NMLref2_Plasma_31	NMLref2_Plasma_.25_31	N	IgG#5-HRP	Plasma	0.25	8362320	5144175	1.62559	1.20707	NML panel 2
53	NMLref2_Plasma_31	NMLref2_Plasma_.25_31	N	IgG#5-HRP	Plasma	0.25	6384240	4903875	1.30188	1.22547	NML panel 2
53	NMLref2_Plasma_31	NMLref2_Plasma_.0625_31	N	IgG#5-HRP	Plasma	0.0625	6574520	5144175	1.27805	1.20707	NML panel 2
53	NMLref2_Plasma_31	NMLref2_Plasma_.0625_31	N	IgG#5-HRP	Plasma	0.0625	6346400	4903875	1.29416	1.22547	NML panel 2
53	NMLref2_Plasma_32	NMLref2_Plasma_.25_32	N	IgG#5-HRP	Plasma	0.25	8423000	5144175	1.63739	1.20707	NML panel 2
53	NMLref2_Plasma_32	NMLref2_Plasma_.25_32	N	IgG#5-HRP	Plasma	0.25	8265680	4903875	1.68554	1.22547	NML panel 2
53	NMLref2_Plasma_32	NMLref2_Plasma_.0625_32	N	IgG#5-HRP	Plasma	0.0625	8544080	5144175	1.66092	1.20707	NML panel 2
53	NMLref2_Plasma_32	NMLref2_Plasma_.0625_32	N	IgG#5-HRP	Plasma	0.0625	8070480	4903875	1.64574	1.22547	NML panel 2
53	NMLref2_Plasma_33	NMLref2_Plasma_.25_33	N	IgG#5-HRP	Plasma	0.25	615040	5144175	0.11956	1.20707	NML panel 2
53	NMLref2_Plasma_33	NMLref2_Plasma_.25_33	N	IgG#5-HRP	Plasma	0.25	316880	4903875	0.064618	1.22547	NML panel 2
53	NMLref2_Plasma_33	NMLref2_Plasma_.0625_33	N	IgG#5-HRP	Plasma	0.0625	257600	5144175	0.050076	1.20707	NML panel 2
53	NMLref2_Plasma_33	NMLref2_Plasma_.0625_33	N	IgG#5-HRP	Plasma	0.0625	199560	4903875	0.040694	1.22547	NML panel 2
53	NMLref2_Plasma_34	NMLref2_Plasma_.25_34	N	IgG#5-HRP	Plasma	0.25	4551360	5144175	0.88476	1.20707	NML panel 2
53	NMLref2_Plasma_34	NMLref2_Plasma_.25_34	N	IgG#5-HRP	Plasma	0.25	4610840	4903875	0.940244	1.22547	NML panel 2
53	NMLref2_Plasma_34	NMLref2_Plasma_.0625_34	N	IgG#5-HRP	Plasma	0.0625	2581480	5144175	0.501826	1.20707	NML panel 2
53	NMLref2_Plasma_34	NMLref2_Plasma_.0625_34	N	IgG#5-HRP	Plasma	0.0625	2383080	4903875	0.485959	1.22547	NML panel 2
53	NMLref2_Plasma_35	NMLref2_Plasma_.25_35	N	IgG#5-HRP	Plasma	0.25	5757040	5144175	1.11914	1.20707	NML panel 2
53	NMLref2_Plasma_35	NMLref2_Plasma_.25_35	N	IgG#5-HRP	Plasma	0.25	5160120	4903875	1.05225	1.22547	NML panel 2
53	NMLref2_Plasma_35	NMLref2_Plasma_.0625_35	N	IgG#5-HRP	Plasma	0.0625	4759320	5144175	0.925186	1.20707	NML panel 2
53	NMLref2_Plasma_35	NMLref2_Plasma_.0625_35	N	IgG#5-HRP	Plasma	0.0625	3856360	4903875	0.78639	1.22547	NML panel 2
53	NMLref2_Plasma_36	NMLref2_Plasma_.25_36	N	IgG#5-HRP	Plasma	0.25	6517400	5144175	1.26695	1.20707	NML panel 2
53	NMLref2_Plasma_36	NMLref2_Plasma_.25_36	N	IgG#5-HRP	Plasma	0.25	6072080	4903875	1.23822	1.22547	NML panel 2
53	NMLref2_Plasma_36	NMLref2_Plasma_.0625_36	N	IgG#5-HRP	Plasma	0.0625	3721600	5144175	0.723459	1.20707	NML panel 2
53	NMLref2_Plasma_36	NMLref2_Plasma_.0625_36	N	IgG#5-HRP	Plasma	0.0625	3315240	4903875	0.676045	1.22547	NML panel 2
53	NMLref2_Plasma_37	NMLref2_Plasma_.25_37	N	IgG#5-HRP	Plasma	0.25	337000	5144175	0.065511	1.20707	NML panel 2
53	NMLref2_Plasma_37	NMLref2_Plasma_.25_37	N	IgG#5-HRP	Plasma	0.25	267480	4903875	0.054545	1.22547	NML panel 2
53	NMLref2_Plasma_37	NMLref2_Plasma_.0625_37	N	IgG#5-HRP	Plasma	0.0625	190520	5144175	0.037036	1.20707	NML panel 2
53	NMLref2_Plasma_37	NMLref2_Plasma_.0625_37	N	IgG#5-HRP	Plasma	0.0625	174680	4903875	0.035621	1.22547	NML panel 2
53	NMLref2_Plasma_38	NMLref2_Plasma_.25_38	N	IgG#5-HRP	Plasma	0.25	6905160	5144175	1.34233	1.20707	NML panel 2
53	NMLref2_Plasma_38	NMLref2_Plasma_.25_38	N	IgG#5-HRP	Plasma	0.25	6455200	4903875	1.31635	1.22547	NML panel 2
53	NMLref2_Plasma_38	NMLref2_Plasma_.0625_38	N	IgG#5-HRP	Plasma	0.0625	3696360	5144175	0.718553	1.20707	NML panel 2
53	NMLref2_Plasma_38	NMLref2_Plasma_.0625_38	N	IgG#5-HRP	Plasma	0.0625	3486600	4903875	0.710989	1.22547	NML panel 2
53	NMLref2_Plasma_39	NMLref2_Plasma_.25_39	N	IgG#5-HRP	Plasma	0.25	9256440	5144175	1.7994	1.20707	NML panel 2
53	NMLref2_Plasma_39	NMLref2_Plasma_.25_39	N	IgG#5-HRP	Plasma	0.25	8746560	4903875	1.7836	1.22547	NML panel 2
53	NMLref2_Plasma_39	NMLref2_Plasma_.0625_39	N	IgG#5-HRP	Plasma	0.0625	7797280	5144175	1.51575	1.20707	NML panel 2
53	NMLref2_Plasma_39	NMLref2_Plasma_.0625_39	N	IgG#5-HRP	Plasma	0.0625	7235880	4903875	1.47554	1.22547	NML panel 2
53	NMLref2_Plasma_4	NMLref2_Plasma_.25_4	N	IgG#5-HRP	Plasma	0.25	475160	5144175	0.092369	1.20707	NML panel 2
53	NMLref2_Plasma_4	NMLref2_Plasma_.25_4	N	IgG#5-HRP	Plasma	0.25	430080	4903875	0.087702	1.22547	NML panel 2
53	NMLref2_Plasma_4	NMLref2_Plasma_.0625_4	N	IgG#5-HRP	Plasma	0.0625	256520	5144175	0.049866	1.20707	NML panel 2
53	NMLref2_Plasma_4	NMLref2_Plasma_.0625_4	N	IgG#5-HRP	Plasma	0.0625	209280	4903875	0.042676	1.22547	NML panel 2
53	NMLref2_Plasma_40	NMLref2_Plasma_.25_40	N	IgG#5-HRP	Plasma	0.25	8164000	5144175	1.58704	1.20707	NML panel 2
53	NMLref2_Plasma_40	NMLref2_Plasma_.25_40	N	IgG#5-HRP	Plasma	0.25	6900280	4903875	1.40711	1.22547	NML panel 2
53	NMLref2_Plasma_40	NMLref2_Plasma_.0625_40	N	IgG#5-HRP	Plasma	0.0625	5511840	5144175	1.07147	1.20707	NML panel 2
53	NMLref2_Plasma_40	NMLref2_Plasma_.0625_40	N	IgG#5-HRP	Plasma	0.0625	5469360	4903875	1.11531	1.22547	NML panel 2
53	NMLref2_Plasma_41	NMLref2_Plasma_.25_41	N	IgG#5-HRP	Plasma	0.25	8089560	5144175	1.57257	1.20707	NML panel 2
53	NMLref2_Plasma_41	NMLref2_Plasma_.25_41	N	IgG#5-HRP	Plasma	0.25	8149080	4903875	1.66176	1.22547	NML panel 2
53	NMLref2_Plasma_41	NMLref2_Plasma_.0625_41	N	IgG#5-HRP	Plasma	0.0625	6871120	5144175	1.33571	1.20707	NML panel 2
53	NMLref2_Plasma_41	NMLref2_Plasma_.0625_41	N	IgG#5-HRP	Plasma	0.0625	6741760	4903875	1.37478	1.22547	NML panel 2
53	NMLref2_Plasma_42	NMLref2_Plasma_.25_42	N	IgG#5-HRP	Plasma	0.25	8499000	5144175	1.65216	1.20707	NML panel 2
53	NMLref2_Plasma_42	NMLref2_Plasma_.25_42	N	IgG#5-HRP	Plasma	0.25	8028520	4903875	1.63718	1.22547	NML panel 2
53	NMLref2_Plasma_42	NMLref2_Plasma_.0625_42	N	IgG#5-HRP	Plasma	0.0625	5800680	5144175	1.12762	1.20707	NML panel 2
53	NMLref2_Plasma_42	NMLref2_Plasma_.0625_42	N	IgG#5-HRP	Plasma	0.0625	5322320	4903875	1.08533	1.22547	NML panel 2
53	NMLref2_Plasma_43	NMLref2_Plasma_.25_43	N	IgG#5-HRP	Plasma	0.25	5348120	5144175	1.03965	1.20707	NML panel 2
53	NMLref2_Plasma_43	NMLref2_Plasma_.25_43	N	IgG#5-HRP	Plasma	0.25	5253920	4903875	1.07138	1.22547	NML panel 2
53	NMLref2_Plasma_43	NMLref2_Plasma_.0625_43	N	IgG#5-HRP	Plasma	0.0625	2102160	5144175	0.408649	1.20707	NML panel 2
53	NMLref2_Plasma_43	NMLref2_Plasma_.0625_43	N	IgG#5-HRP	Plasma	0.0625	2231240	4903875	0.454995	1.22547	NML panel 2
53	NMLref2_Plasma_44	NMLref2_Plasma_.25_44	N	IgG#5-HRP	Plasma	0.25	556520	5144175	0.108184	1.20707	NML panel 2
53	NMLref2_Plasma_44	NMLref2_Plasma_.25_44	N	IgG#5-HRP	Plasma	0.25	503760	4903875	0.102727	1.22547	NML panel 2
53	NMLref2_Plasma_44	NMLref2_Plasma_.0625_44	N	IgG#5-HRP	Plasma	0.0625	300160	5144175	0.058349	1.20707	NML panel 2
53	NMLref2_Plasma_44	NMLref2_Plasma_.0625_44	N	IgG#5-HRP	Plasma	0.0625	229360	4903875	0.046771	1.22547	NML panel 2
53	NMLref2_Plasma_5	NMLref2_Plasma_.25_5	N	IgG#5-HRP	Plasma	0.25	7313200	5144175	1.42165	1.20707	NML panel 2
53	NMLref2_Plasma_5	NMLref2_Plasma_.25_5	N	IgG#5-HRP	Plasma	0.25	7367440	4903875	1.50237	1.22547	NML panel 2
53	NMLref2_Plasma_5	NMLref2_Plasma_.0625_5	N	IgG#5-HRP	Plasma	0.0625	5955560	5144175	1.15773	1.20707	NML panel 2
53	NMLref2_Plasma_5	NMLref2_Plasma_.0625_5	N	IgG#5-HRP	Plasma	0.0625	5779840	4903875	1.17863	1.22547	NML panel 2
53	NMLref2_Plasma_6	NMLref2_Plasma_.25_6	N	IgG#5-HRP	Plasma	0.25	7272880	5144175	1.41381	1.20707	NML panel 2
53	NMLref2_Plasma_6	NMLref2_Plasma_.25_6	N	IgG#5-HRP	Plasma	0.25	5783120	4903875	1.1793	1.22547	NML panel 2
53	NMLref2_Plasma_6	NMLref2_Plasma_.0625_6	N	IgG#5-HRP	Plasma	0.0625	4924080	5144175	0.957215	1.20707	NML panel 2
53	NMLref2_Plasma_6	NMLref2_Plasma_.0625_6	N	IgG#5-HRP	Plasma	0.0625	4807000	4903875	0.980245	1.22547	NML panel 2
53	NMLref2_Plasma_7	NMLref2_Plasma_.25_7	N	IgG#5-HRP	Plasma	0.25	7002680	5144175	1.36128	1.20707	NML panel 2
53	NMLref2_Plasma_7	NMLref2_Plasma_.25_7	N	IgG#5-HRP	Plasma	0.25	6888760	4903875	1.40476	1.22547	NML panel 2
53	NMLref2_Plasma_7	NMLref2_Plasma_.0625_7	N	IgG#5-HRP	Plasma	0.0625	4006560	5144175	0.778854	1.20707	NML panel 2
53	NMLref2_Plasma_7	NMLref2_Plasma_.0625_7	N	IgG#5-HRP	Plasma	0.0625	4139240	4903875	0.844075	1.22547	NML panel 2
53	NMLref2_Plasma_8	NMLref2_Plasma_.25_8	N	IgG#5-HRP	Plasma	0.25	7551920	5144175	1.46805	1.20707	NML panel 2
53	NMLref2_Plasma_8	NMLref2_Plasma_.25_8	N	IgG#5-HRP	Plasma	0.25	7602680	4903875	1.55034	1.22547	NML panel 2
53	NMLref2_Plasma_8	NMLref2_Plasma_.0625_8	N	IgG#5-HRP	Plasma	0.0625	4380920	5144175	0.851627	1.20707	NML panel 2
53	NMLref2_Plasma_8	NMLref2_Plasma_.0625_8	N	IgG#5-HRP	Plasma	0.0625	4510160	4903875	0.919713	1.22547	NML panel 2
53	NMLref2_Plasma_9	NMLref2_Plasma_.25_9	N	IgG#5-HRP	Plasma	0.25	6841000	5144175	1.32985	1.20707	NML panel 2
53	NMLref2_Plasma_9	NMLref2_Plasma_.25_9	N	IgG#5-HRP	Plasma	0.25	7520280	4903875	1.53354	1.22547	NML panel 2
53	NMLref2_Plasma_9	NMLref2_Plasma_.0625_9	N	IgG#5-HRP	Plasma	0.0625	5350440	5144175	1.0401	1.20707	NML panel 2
53	NMLref2_Plasma_9	NMLref2_Plasma_.0625_9	N	IgG#5-HRP	Plasma	0.0625	5395520	4903875	1.10026	1.22547	NML panel 2
53	NMLref1_Plasma_1	NMLref1_Plasma_.25_1	RBD (331–521)	IgG#5-HRP	Plasma	0.25	518880	3897240	0.13314	1.84533	NML panel 1
53	NMLref1_Plasma_1	NMLref1_Plasma_.25_1	RBD (331–521)	IgG#5-HRP	Plasma	0.25	452880	4101190	0.110426	1.81829	NML panel 1
53	NMLref1_Plasma_1	NMLref1_Plasma_.0625_1	RBD (331–521)	IgG#5-HRP	Plasma	0.0625	242120	3897240	0.062126	1.84533	NML panel 1
53	NMLref1_Plasma_1	NMLref1_Plasma_.0625_1	RBD (331–521)	IgG#5-HRP	Plasma	0.0625	226200	4101190	0.055155	1.81829	NML panel 1
53	NMLref1_Plasma_1	NMLref1_Plasma_.18_1	RBD (331–521)	IgG#5-HRP	Plasma	0.18	418640	3897240	0.10742	1.84533	NML panel 1
53	NMLref1_Plasma_1	NMLref1_Plasma_.18_1	RBD (331–521)	IgG#5-HRP	Plasma	0.18	407680	4101190	0.099405	1.81829	NML panel 1
53	NMLref1_plasma_1	NMLref1_Plasma_.045_1	RBD (331–521)	IgG#5-HRP	Plasma	0.045	255680	3897240	0.065605	1.84533	NML panel 1
53	NMLref1_plasma_1	NMLref1_Plasma_.045_1	RBD (331–521)	IgG#5-HRP	Plasma	0.045	255320	4101190	0.062255	1.81829	NML panel 1
53	NMLref1_Plasma_10	NMLref1_Plasma_.25_10	RBD (331–521)	IgG#5-HRP	Plasma	0.25	7719600	3897240	1.98079	1.84533	NML panel 1
53	NMLref1_Plasma_10	NMLref1_Plasma_.25_10	RBD (331–521)	IgG#5-HRP	Plasma	0.25	7361400	4101190	1.79494	1.81829	NML panel 1
53	NMLref1_Plasma_10	NMLref1_Plasma_.0625_10	RBD (331–521)	IgG#5-HRP	Plasma	0.0625	4790800	3897240	1.22928	1.84533	NML panel 1
53	NMLref1_Plasma_10	NMLref1_Plasma_.0625_10	RBD (331–521)	IgG#5-HRP	Plasma	0.0625	4545240	4101190	1.10827	1.81829	NML panel 1
53	NMLref1_Plasma_10	NMLref1_Plasma_.18_10	RBD (331–521)	IgG#5-HRP	Plasma	0.18	6047200	3897240	1.55166	1.84533	NML panel 1
53	NMLref1_Plasma_10	NMLref1_Plasma_.18_10	RBD (331–521)	IgG#5-HRP	Plasma	0.18	6566320	4101190	1.60108	1.81829	NML panel 1
53	NMLref1_plasma_10	NMLref1_Plasma_.045_10	RBD (331–521)	IgG#5-HRP	Plasma	0.045	3514120	3897240	0.901695	1.84533	NML panel 1
53	NMLref1_plasma_10	NMLref1_Plasma_.045_10	RBD (331–521)	IgG#5-HRP	Plasma	0.045	3365480	4101190	0.820611	1.81829	NML panel 1
53	NMLref1_Plasma_11	NMLref1_Plasma_.25_11	RBD (331–521)	IgG#5-HRP	Plasma	0.25	6597360	3897240	1.69283	1.84533	NML panel 1
53	NMLref1_Plasma_11	NMLref1_Plasma_.25_11	RBD (331–521)	IgG#5-HRP	Plasma	0.25	6750680	4101190	1.64603	1.81829	NML panel 1
53	NMLref1_Plasma_11	NMLref1_Plasma_.0625_11	RBD (331–521)	IgG#5-HRP	Plasma	0.0625	4471280	3897240	1.14729	1.84533	NML panel 1
53	NMLref1_Plasma_11	NMLref1_Plasma_.0625_11	RBD (331–521)	IgG#5-HRP	Plasma	0.0625	4443720	4101190	1.08352	1.81829	NML panel 1
53	NMLref1_Plasma_12	NMLref1_Plasma_.25_12	RBD (331–521)	IgG#5-HRP	Plasma	0.25	337320	3897240	0.086554	1.84533	NML panel 1
53	NMLref1_Plasma_12	NMLref1_Plasma_.25_12	RBD (331–521)	IgG#5-HRP	Plasma	0.25	323120	4101190	0.078787	1.81829	NML panel 1
53	NMLref1_Plasma_12	NMLref1_Plasma_.0625_12	RBD (331–521)	IgG#5-HRP	Plasma	0.0625	144080	3897240	0.03697	1.84533	NML panel 1
53	NMLref1_Plasma_12	NMLref1_Plasma_.0625_12	RBD (331–521)	IgG#5-HRP	Plasma	0.0625	192440	4101190	0.046923	1.81829	NML panel 1
53	NMLref1_Plasma_13	NMLref1_Plasma_.25_13	RBD (331–521)	IgG#5-HRP	Plasma	0.25	3573080	3897240	0.916823	1.84533	NML panel 1
53	NMLref1_Plasma_13	NMLref1_Plasma_.25_13	RBD (331–521)	IgG#5-HRP	Plasma	0.25	3404760	4101190	0.830188	1.81829	NML panel 1
53	NMLref1_Plasma_13	NMLref1_Plasma_.0625_13	RBD (331–521)	IgG#5-HRP	Plasma	0.0625	1211880	3897240	0.310959	1.84533	NML panel 1
53	NMLref1_Plasma_13	NMLref1_Plasma_.0625_13	RBD (331–521)	IgG#5-HRP	Plasma	0.0625	1188200	4101190	0.289721	1.81829	NML panel 1
53	NMLref1_Plasma_14	NMLref1_Plasma_.25_14	RBD (331–521)	IgG#5-HRP	Plasma	0.25	7065120	3897240	1.81285	1.84533	NML panel 1
53	NMLref1_Plasma_14	NMLref1_Plasma_.25_14	RBD (331–521)	IgG#5-HRP	Plasma	0.25	6955200	4101190	1.6959	1.81829	NML panel 1
53	NMLref1_Plasma_14	NMLref1_Plasma_.0625_14	RBD (331–521)	IgG#5-HRP	Plasma	0.0625	4808120	3897240	1.23372	1.84533	NML panel 1
53	NMLref1_Plasma_14	NMLref1_Plasma_.0625_14	RBD (331–521)	IgG#5-HRP	Plasma	0.0625	4458200	4101190	1.08705	1.81829	NML panel 1
53	NMLref1_Plasma_15	NMLref1_Plasma_.25_15	RBD (331–521)	IgG#5-HRP	Plasma	0.25	302160	3897240	0.077532	1.84533	NML panel 1
53	NMLref1_Plasma_15	NMLref1_Plasma_.25_15	RBD (331–521)	IgG#5-HRP	Plasma	0.25	298000	4101190	0.072662	1.81829	NML panel 1
53	NMLref1_Plasma_15	NMLref1_Plasma_.0625_15	RBD (331–521)	IgG#5-HRP	Plasma	0.0625	149480	3897240	0.038355	1.84533	NML panel 1
53	NMLref1_Plasma_15	NMLref1_Plasma_.0625_15	RBD (331–521)	IgG#5-HRP	Plasma	0.0625	145480	4101190	0.035473	1.81829	NML panel 1
53	NMLref1_Plasma_16	NMLref1_Plasma_.25_16	RBD (331–521)	IgG#5-HRP	Plasma	0.25	330440	3897240	0.084788	1.84533	NML panel 1
53	NMLref1_Plasma_16	NMLref1_Plasma_.25_16	RBD (331–521)	IgG#5-HRP	Plasma	0.25	292360	4101190	0.071287	1.81829	NML panel 1
53	NMLref1_Plasma_16	NMLref1_Plasma_.0625_16	RBD (331–521)	IgG#5-HRP	Plasma	0.0625	174120	3897240	0.044678	1.84533	NML panel 1
53	NMLref1_Plasma_16	NMLref1_Plasma_.0625_16	RBD (331–521)	IgG#5-HRP	Plasma	0.0625	137360	4101190	0.033493	1.81829	NML panel 1
53	NMLref1_Plasma_17	NMLref1_Plasma_.25_17	RBD (331–521)	IgG#5-HRP	Plasma	0.25	6852160	3897240	1.75821	1.84533	NML panel 1
53	NMLref1_Plasma_17	NMLref1_Plasma_.25_17	RBD (331–521)	IgG#5-HRP	Plasma	0.25	6766600	4101190	1.64991	1.81829	NML panel 1
53	NMLref1_Plasma_17	NMLref1_Plasma_.0625_17	RBD (331–521)	IgG#5-HRP	Plasma	0.0625	3423000	3897240	0.878314	1.84533	NML panel 1
53	NMLref1_Plasma_17	NMLref1_Plasma_.0625_17	RBD (331–521)	IgG#5-HRP	Plasma	0.0625	3249000	4101190	0.792209	1.81829	NML panel 1
53	NMLref1_Plasma_18	NMLref1_Plasma_.25_18	RBD (331–521)	IgG#5-HRP	Plasma	0.25	8761160	3897240	2.24804	1.84533	NML panel 1
53	NMLref1_Plasma_18	NMLref1_Plasma_.25_18	RBD (331–521)	IgG#5-HRP	Plasma	0.25	8844320	4101190	2.15652	1.81829	NML panel 1
53	NMLref1_Plasma_18	NMLref1_Plasma_.0625_18	RBD (331–521)	IgG#5-HRP	Plasma	0.0625	8810480	3897240	2.2607	1.84533	NML panel 1
53	NMLref1_Plasma_18	NMLref1_Plasma_.0625_18	RBD (331–521)	IgG#5-HRP	Plasma	0.0625	8892360	4101190	2.16824	1.81829	NML panel 1
53	NMLref1_Plasma_19	NMLref1_Plasma_.25_19	RBD (331–521)	IgG#5-HRP	Plasma	0.25	300920	3897240	0.077214	1.84533	NML panel 1
53	NMLref1_Plasma_19	NMLref1_Plasma_.25_19	RBD (331–521)	IgG#5-HRP	Plasma	0.25	219000	4101190	0.053399	1.81829	NML panel 1
53	NMLref1_Plasma_19	NMLref1_Plasma_.0625_19	RBD (331–521)	IgG#5-HRP	Plasma	0.0625	112120	3897240	0.028769	1.84533	NML panel 1
53	NMLref1_Plasma_19	NMLref1_Plasma_.0625_19	RBD (331–521)	IgG#5-HRP	Plasma	0.0625	117640	4101190	0.028684	1.81829	NML panel 1
53	NMLref1_Plasma_2	NMLref1_Plasma_.25_2	RBD (331–521)	IgG#5-HRP	Plasma	0.25	4243520	3897240	1.08885	1.84533	NML panel 1
53	NMLref1_Plasma_2	NMLref1_Plasma_.25_2	RBD (331–521)	IgG#5-HRP	Plasma	0.25	4050240	4101190	0.987577	1.81829	NML panel 1
53	NMLref1_Plasma_2	NMLref1_Plasma_.0625_2	RBD (331–521)	IgG#5-HRP	Plasma	0.0625	1770920	3897240	0.454404	1.84533	NML panel 1
53	NMLref1_Plasma_2	NMLref1_Plasma_.0625_2	RBD (331–521)	IgG#5-HRP	Plasma	0.0625	1648680	4101190	0.402	1.81829	NML panel 1
53	NMLref1_Plasma_2	NMLref1_Plasma_.18_2	RBD (331–521)	IgG#5-HRP	Plasma	0.18	3359800	3897240	0.862097	1.84533	NML panel 1
53	NMLref1_Plasma_2	NMLref1_Plasma_.18_2	RBD (331–521)	IgG#5-HRP	Plasma	0.18	3269360	4101190	0.797174	1.81829	NML panel 1
53	NMLref1_plasma_2	NMLref1_Plasma_.045_2	RBD (331–521)	IgG#5-HRP	Plasma	0.045	1174720	3897240	0.301424	1.84533	NML panel 1
53	NMLref1_plasma_2	NMLref1_Plasma_.045_2	RBD (331–521)	IgG#5-HRP	Plasma	0.045	1146200	4101190	0.27948	1.81829	NML panel 1
53	NMLref1_Plasma_20	NMLref1_Plasma_.25_20	RBD (331–521)	IgG#5-HRP	Plasma	0.25	194080	3897240	0.049799	1.84533	NML panel 1
53	NMLref1_Plasma_20	NMLref1_Plasma_.25_20	RBD (331–521)	IgG#5-HRP	Plasma	0.25	210200	4101190	0.051253	1.81829	NML panel 1
53	NMLref1_Plasma_20	NMLref1_Plasma_.0625_20	RBD (331–521)	IgG#5-HRP	Plasma	0.0625	101040	3897240	0.025926	1.84533	NML panel 1
53	NMLref1_Plasma_20	NMLref1_Plasma_.0625_20	RBD (331–521)	IgG#5-HRP	Plasma	0.0625	121560	4101190	0.02964	1.81829	NML panel 1
53	NMLref1_Plasma_21	NMLref1_Plasma_.25_21	RBD (331–521)	IgG#5-HRP	Plasma	0.25	2262400	3897240	0.580513	1.84533	NML panel 1
53	NMLref1_Plasma_21	NMLref1_Plasma_.25_21	RBD (331–521)	IgG#5-HRP	Plasma	0.25	2179640	4101190	0.531465	1.81829	NML panel 1
53	NMLref1_Plasma_21	NMLref1_Plasma_.0625_21	RBD (331–521)	IgG#5-HRP	Plasma	0.0625	811160	3897240	0.208137	1.84533	NML panel 1
53	NMLref1_Plasma_21	NMLref1_Plasma_.0625_21	RBD (331–521)	IgG#5-HRP	Plasma	0.0625	768400	4101190	0.18736	1.81829	NML panel 1
53	NMLref1_Plasma_21	NMLref1_Plasma_.18_21	RBD (331–521)	IgG#5-HRP	Plasma	0.18	1903760	3897240	0.488489	1.84533	NML panel 1
53	NMLref1_Plasma_21	NMLref1_Plasma_.18_21	RBD (331–521)	IgG#5-HRP	Plasma	0.18	1701400	4101190	0.414855	1.81829	NML panel 1
53	NMLref1_plasma_21	NMLref1_Plasma_.045_21	RBD (331–521)	IgG#5-HRP	Plasma	0.045	662280	3897240	0.169936	1.84533	NML panel 1
53	NMLref1_plasma_21	NMLref1_Plasma_.045_21	RBD (331–521)	IgG#5-HRP	Plasma	0.045	604280	4101190	0.147343	1.81829	NML panel 1
53	NMLref1_Plasma_22	NMLref1_Plasma_.25_22	RBD (331–521)	IgG#5-HRP	Plasma	0.25	1354960	3897240	0.347672	1.84533	NML panel 1
53	NMLref1_Plasma_22	NMLref1_Plasma_.25_22	RBD (331–521)	IgG#5-HRP	Plasma	0.25	1267840	4101190	0.30914	1.81829	NML panel 1
53	NMLref1_Plasma_22	NMLref1_Plasma_.0625_22	RBD (331–521)	IgG#5-HRP	Plasma	0.0625	484120	3897240	0.124221	1.84533	NML panel 1
53	NMLref1_Plasma_22	NMLref1_Plasma_.0625_22	RBD (331–521)	IgG#5-HRP	Plasma	0.0625	481320	4101190	0.117361	1.81829	NML panel 1
53	NMLref1_Plasma_22	NMLref1_Plasma_.18_22	RBD (331–521)	IgG#5-HRP	Plasma	0.18	1273120	3897240	0.326672	1.84533	NML panel 1
53	NMLref1_Plasma_22	NMLref1_Plasma_.18_22	RBD (331–521)	IgG#5-HRP	Plasma	0.18	1174160	4101190	0.286297	1.81829	NML panel 1
53	NMLref1_plasma_22	NMLref1_Plasma_.045_22	RBD (331–521)	IgG#5-HRP	Plasma	0.045	460280	3897240	0.118104	1.84533	NML panel 1
53	NMLref1_plasma_22	NMLref1_Plasma_.045_22	RBD (331–521)	IgG#5-HRP	Plasma	0.045	433160	4101190	0.105618	1.81829	NML panel 1
53	NMLref1_Plasma_23	NMLref1_Plasma_.25_23	RBD (331–521)	IgG#5-HRP	Plasma	0.25	916880	3897240	0.235264	1.84533	NML panel 1
53	NMLref1_Plasma_23	NMLref1_Plasma_.25_23	RBD (331–521)	IgG#5-HRP	Plasma	0.25	868040	4101190	0.211656	1.81829	NML panel 1
53	NMLref1_Plasma_23	NMLref1_Plasma_.0625_23	RBD (331–521)	IgG#5-HRP	Plasma	0.0625	280520	3897240	0.071979	1.84533	NML panel 1
53	NMLref1_Plasma_23	NMLref1_Plasma_.0625_23	RBD (331–521)	IgG#5-HRP	Plasma	0.0625	277920	4101190	0.067766	1.81829	NML panel 1
53	NMLref1_Plasma_23	NMLref1_Plasma_.18_23	RBD (331–521)	IgG#5-HRP	Plasma	0.18	768640	3897240	0.197227	1.84533	NML panel 1
53	NMLref1_Plasma_23	NMLref1_Plasma_.18_23	RBD (331–521)	IgG#5-HRP	Plasma	0.18	842080	4101190	0.205326	1.81829	NML panel 1
53	NMLref1_plasma_23	NMLref1_Plasma_.045_23	RBD (331–521)	IgG#5-HRP	Plasma	0.045	282840	3897240	0.072574	1.84533	NML panel 1
53	NMLref1_plasma_23	NMLref1_Plasma_.045_23	RBD (331–521)	IgG#5-HRP	Plasma	0.045	361960	4101190	0.088257	1.81829	NML panel 1
53	NMLref1_Plasma_24	NMLref1_Plasma_.25_24	RBD (331–521)	IgG#5-HRP	Plasma	0.25	648680	3897240	0.166446	1.84533	NML panel 1
53	NMLref1_Plasma_24	NMLref1_Plasma_.25_24	RBD (331–521)	IgG#5-HRP	Plasma	0.25	648120	4101190	0.158032	1.81829	NML panel 1
53	NMLref1_Plasma_24	NMLref1_Plasma_.0625_24	RBD (331–521)	IgG#5-HRP	Plasma	0.0625	256640	3897240	0.065852	1.84533	NML panel 1
53	NMLref1_Plasma_24	NMLref1_Plasma_.0625_24	RBD (331–521)	IgG#5-HRP	Plasma	0.0625	244000	4101190	0.059495	1.81829	NML panel 1
53	NMLref1_Plasma_25	NMLref1_Plasma_.25_25	RBD (331–521)	IgG#5-HRP	Plasma	0.25	613120	3897240	0.157322	1.84533	NML panel 1
53	NMLref1_Plasma_25	NMLref1_Plasma_.25_25	RBD (331–521)	IgG#5-HRP	Plasma	0.25	725240	4101190	0.176836	1.81829	NML panel 1
53	NMLref1_Plasma_25	NMLref1_Plasma_.0625_25	RBD (331–521)	IgG#5-HRP	Plasma	0.0625	295400	3897240	0.075797	1.84533	NML panel 1
53	NMLref1_Plasma_25	NMLref1_Plasma_.0625_25	RBD (331–521)	IgG#5-HRP	Plasma	0.0625	308960	4101190	0.075334	1.81829	NML panel 1
53	NMLref1_Plasma_26	NMLref1_Plasma_.25_26	RBD (331–521)	IgG#5-HRP	Plasma	0.25	427840	3897240	0.10978	1.84533	NML panel 1
53	NMLref1_Plasma_26	NMLref1_Plasma_.25_26	RBD (331–521)	IgG#5-HRP	Plasma	0.25	473080	4101190	0.115352	1.81829	NML panel 1
53	NMLref1_Plasma_26	NMLref1_Plasma_.0625_26	RBD (331–521)	IgG#5-HRP	Plasma	0.0625	244600	3897240	0.062762	1.84533	NML panel 1
53	NMLref1_Plasma_26	NMLref1_Plasma_.0625_26	RBD (331–521)	IgG#5-HRP	Plasma	0.0625	194960	4101190	0.047537	1.81829	NML panel 1
53	NMLref1_Plasma_3	NMLref1_Plasma_.25_3	RBD (331–521)	IgG#5-HRP	Plasma	0.25	484120	3897240	0.124221	1.84533	NML panel 1
53	NMLref1_Plasma_3	NMLref1_Plasma_.25_3	RBD (331–521)	IgG#5-HRP	Plasma	0.25	367680	4101190	0.089652	1.81829	NML panel 1
53	NMLref1_Plasma_3	NMLref1_Plasma_.0625_3	RBD (331–521)	IgG#5-HRP	Plasma	0.0625	217000	3897240	0.05568	1.84533	NML panel 1
53	NMLref1_Plasma_3	NMLref1_Plasma_.0625_3	RBD (331–521)	IgG#5-HRP	Plasma	0.0625	180280	4101190	0.043958	1.81829	NML panel 1
53	NMLref1_Plasma_4	NMLref1_Plasma_.25_4	RBD (331–521)	IgG#5-HRP	Plasma	0.25	7968200	3897240	2.04457	1.84533	NML panel 1
53	NMLref1_Plasma_4	NMLref1_Plasma_.25_4	RBD (331–521)	IgG#5-HRP	Plasma	0.25	7835200	4101190	1.91047	1.81829	NML panel 1
53	NMLref1_Plasma_4	NMLref1_Plasma_.0625_4	RBD (331–521)	IgG#5-HRP	Plasma	0.0625	5801520	3897240	1.48862	1.84533	NML panel 1
53	NMLref1_Plasma_4	NMLref1_Plasma_.0625_4	RBD (331–521)	IgG#5-HRP	Plasma	0.0625	5566200	4101190	1.35722	1.81829	NML panel 1
53	NMLref1_Plasma_4	NMLref1_Plasma_.18_4	RBD (331–521)	IgG#5-HRP	Plasma	0.18	6714920	3897240	1.72299	1.84533	NML panel 1
53	NMLref1_Plasma_4	NMLref1_Plasma_.18_4	RBD (331–521)	IgG#5-HRP	Plasma	0.18	6651360	4101190	1.62181	1.81829	NML panel 1
53	NMLref1_plasma_4	NMLref1_Plasma_.045_4	RBD (331–521)	IgG#5-HRP	Plasma	0.045	4129640	3897240	1.05963	1.84533	NML panel 1
53	NMLref1_plasma_4	NMLref1_Plasma_.045_4	RBD (331–521)	IgG#5-HRP	Plasma	0.045	3654760	4101190	0.891146	1.81829	NML panel 1
53	NMLref1_Plasma_5	NMLref1_Plasma_.25_5	RBD (331–521)	IgG#5-HRP	Plasma	0.25	583960	3897240	0.149839	1.84533	NML panel 1
53	NMLref1_Plasma_5	NMLref1_Plasma_.25_5	RBD (331–521)	IgG#5-HRP	Plasma	0.25	495400	4101190	0.120794	1.81829	NML panel 1
53	NMLref1_Plasma_5	NMLref1_Plasma_.0625_5	RBD (331–521)	IgG#5-HRP	Plasma	0.0625	225680	3897240	0.057908	1.84533	NML panel 1
53	NMLref1_Plasma_5	NMLref1_Plasma_.0625_5	RBD (331–521)	IgG#5-HRP	Plasma	0.0625	187000	4101190	0.045597	1.81829	NML panel 1
53	NMLref1_Plasma_6	NMLref1_Plasma_.25_6	RBD (331–521)	IgG#5-HRP	Plasma	0.25	6868800	3897240	1.76248	1.84533	NML panel 1
53	NMLref1_Plasma_6	NMLref1_Plasma_.25_6	RBD (331–521)	IgG#5-HRP	Plasma	0.25	6683640	4101190	1.62968	1.81829	NML panel 1
53	NMLref1_Plasma_6	NMLref1_Plasma_.0625_6	RBD (331–521)	IgG#5-HRP	Plasma	0.0625	3199240	3897240	0.820899	1.84533	NML panel 1
53	NMLref1_Plasma_6	NMLref1_Plasma_.0625_6	RBD (331–521)	IgG#5-HRP	Plasma	0.0625	3023800	4101190	0.737298	1.81829	NML panel 1
53	NMLref1_Plasma_7	NMLref1_Plasma_.25_7	RBD (331–521)	IgG#5-HRP	Plasma	0.25	7331520	3897240	1.88121	1.84533	NML panel 1
53	NMLref1_Plasma_7	NMLref1_Plasma_.25_7	RBD (331–521)	IgG#5-HRP	Plasma	0.25	7281160	4101190	1.77538	1.81829	NML panel 1
53	NMLref1_Plasma_7	NMLref1_Plasma_.0625_7	RBD (331–521)	IgG#5-HRP	Plasma	0.0625	3835680	3897240	0.984204	1.84533	NML panel 1
53	NMLref1_Plasma_7	NMLref1_Plasma_.0625_7	RBD (331–521)	IgG#5-HRP	Plasma	0.0625	3994480	4101190	0.973981	1.81829	NML panel 1
53	NMLref1_Plasma_8	NMLref1_Plasma_.25_8	RBD (331–521)	IgG#5-HRP	Plasma	0.25	302880	3897240	0.077717	1.84533	NML panel 1
53	NMLref1_Plasma_8	NMLref1_Plasma_.25_8	RBD (331–521)	IgG#5-HRP	Plasma	0.25	267800	4101190	0.065298	1.81829	NML panel 1
53	NMLref1_Plasma_8	NMLref1_Plasma_.0625_8	RBD (331–521)	IgG#5-HRP	Plasma	0.0625	139440	3897240	0.035779	1.84533	NML panel 1
53	NMLref1_Plasma_8	NMLref1_Plasma_.0625_8	RBD (331–521)	IgG#5-HRP	Plasma	0.0625	126440	4101190	0.03083	1.81829	NML panel 1
53	NMLref1_Plasma_9	NMLref1_Plasma_.25_9	RBD (331–521)	IgG#5-HRP	Plasma	0.25	305600	3897240	0.078414	1.84533	NML panel 1
53	NMLref1_Plasma_9	NMLref1_Plasma_.25_9	RBD (331–521)	IgG#5-HRP	Plasma	0.25	263880	4101190	0.064342	1.81829	NML panel 1
53	NMLref1_Plasma_9	NMLref1_Plasma_.0625_9	RBD (331–521)	IgG#5-HRP	Plasma	0.0625	143680	3897240	0.036867	1.84533	NML panel 1
53	NMLref1_Plasma_9	NMLref1_Plasma_.0625_9	RBD (331–521)	IgG#5-HRP	Plasma	0.0625	120960	4101190	0.029494	1.81829	NML panel 1
53	NMLref2_Plasma_1	NMLref2_Plasma_.25_1	RBD (331–521)	IgG#5-HRP	Plasma	0.25	5342680	3897240	1.37089	1.84533	NML panel 2
53	NMLref2_Plasma_1	NMLref2_Plasma_.25_1	RBD (331–521)	IgG#5-HRP	Plasma	0.25	5099960	4101190	1.24353	1.81829	NML panel 2
53	NMLref2_Plasma_1	NMLref2_Plasma_.0625_1	RBD (331–521)	IgG#5-HRP	Plasma	0.0625	1991680	3897240	0.511049	1.84533	NML panel 2
53	NMLref2_Plasma_1	NMLref2_Plasma_.0625_1	RBD (331–521)	IgG#5-HRP	Plasma	0.0625	2037000	4101190	0.496685	1.81829	NML panel 2
53	NMLref2_Plasma_10	NMLref2_Plasma_.25_10	RBD (331–521)	IgG#5-HRP	Plasma	0.25	7226880	3897240	1.85436	1.84533	NML panel 2
53	NMLref2_Plasma_10	NMLref2_Plasma_.25_10	RBD (331–521)	IgG#5-HRP	Plasma	0.25	7348200	4101190	1.79172	1.81829	NML panel 2
53	NMLref2_Plasma_10	NMLref2_Plasma_.0625_10	RBD (331–521)	IgG#5-HRP	Plasma	0.0625	3739480	3897240	0.95952	1.84533	NML panel 2
53	NMLref2_Plasma_10	NMLref2_Plasma_.0625_10	RBD (331–521)	IgG#5-HRP	Plasma	0.0625	3704880	4101190	0.903367	1.81829	NML panel 2
53	NMLref2_Plasma_11	NMLref2_Plasma_.25_11	RBD (331–521)	IgG#5-HRP	Plasma	0.25	360040	3897240	0.092383	1.84533	NML panel 2
53	NMLref2_Plasma_11	NMLref2_Plasma_.25_11	RBD (331–521)	IgG#5-HRP	Plasma	0.25	315240	4101190	0.076865	1.81829	NML panel 2
53	NMLref2_Plasma_11	NMLref2_Plasma_.0625_11	RBD (331–521)	IgG#5-HRP	Plasma	0.0625	160720	3897240	0.041239	1.84533	NML panel 2
53	NMLref2_Plasma_11	NMLref2_Plasma_.0625_11	RBD (331–521)	IgG#5-HRP	Plasma	0.0625	160920	4101190	0.039237	1.81829	NML panel 2
53	NMLref2_Plasma_12	NMLref2_Plasma_.25_12	RBD (331–521)	IgG#5-HRP	Plasma	0.25	6709000	3897240	1.72148	1.84533	NML panel 2
53	NMLref2_Plasma_12	NMLref2_Plasma_.25_12	RBD (331–521)	IgG#5-HRP	Plasma	0.25	6694720	4101190	1.63239	1.81829	NML panel 2
53	NMLref2_Plasma_12	NMLref2_Plasma_.0625_12	RBD (331–521)	IgG#5-HRP	Plasma	0.0625	3506160	3897240	0.899652	1.84533	NML panel 2
53	NMLref2_Plasma_12	NMLref2_Plasma_.0625_12	RBD (331–521)	IgG#5-HRP	Plasma	0.0625	3313520	4101190	0.807941	1.81829	NML panel 2
53	NMLref2_Plasma_13	NMLref2_Plasma_.25_13	RBD (331–521)	IgG#5-HRP	Plasma	0.25	7055240	3897240	1.81032	1.84533	NML panel 2
53	NMLref2_Plasma_13	NMLref2_Plasma_.25_13	RBD (331–521)	IgG#5-HRP	Plasma	0.25	7167000	4101190	1.74754	1.81829	NML panel 2
53	NMLref2_Plasma_13	NMLref2_Plasma_.0625_13	RBD (331–521)	IgG#5-HRP	Plasma	0.0625	4364200	3897240	1.11982	1.84533	NML panel 2
53	NMLref2_Plasma_13	NMLref2_Plasma_.0625_13	RBD (331–521)	IgG#5-HRP	Plasma	0.0625	4182040	4101190	1.01971	1.81829	NML panel 2
53	NMLref2_Plasma_14	NMLref2_Plasma_.25_14	RBD (331–521)	IgG#5-HRP	Plasma	0.25	6661880	3897240	1.70938	1.84533	NML panel 2
53	NMLref2_Plasma_14	NMLref2_Plasma_.25_14	RBD (331–521)	IgG#5-HRP	Plasma	0.25	6998360	4101190	1.70642	1.81829	NML panel 2
53	NMLref2_Plasma_14	NMLref2_Plasma_.0625_14	RBD (331–521)	IgG#5-HRP	Plasma	0.0625	5113760	3897240	1.31215	1.84533	NML panel 2
53	NMLref2_Plasma_14	NMLref2_Plasma_.0625_14	RBD (331–521)	IgG#5-HRP	Plasma	0.0625	5468520	4101190	1.3334	1.81829	NML panel 2
53	NMLref2_Plasma_15	NMLref2_Plasma_.25_15	RBD (331–521)	IgG#5-HRP	Plasma	0.25	6044800	3897240	1.55105	1.84533	NML panel 2
53	NMLref2_Plasma_15	NMLref2_Plasma_.25_15	RBD (331–521)	IgG#5-HRP	Plasma	0.25	6259360	4101190	1.52623	1.81829	NML panel 2
53	NMLref2_Plasma_15	NMLref2_Plasma_.0625_15	RBD (331–521)	IgG#5-HRP	Plasma	0.0625	4448680	3897240	1.14149	1.84533	NML panel 2
53	NMLref2_Plasma_15	NMLref2_Plasma_.0625_15	RBD (331–521)	IgG#5-HRP	Plasma	0.0625	4430120	4101190	1.0802	1.81829	NML panel 2
53	NMLref2_Plasma_16	NMLref2_Plasma_.25_16	RBD (331–521)	IgG#5-HRP	Plasma	0.25	6897400	3897240	1.76982	1.84533	NML panel 2
53	NMLref2_Plasma_16	NMLref2_Plasma_.25_16	RBD (331–521)	IgG#5-HRP	Plasma	0.25	7216280	4101190	1.75956	1.81829	NML panel 2
53	NMLref2_Plasma_16	NMLref2_Plasma_.0625_16	RBD (331–521)	IgG#5-HRP	Plasma	0.0625	4312320	3897240	1.10651	1.84533	NML panel 2
53	NMLref2_Plasma_16	NMLref2_Plasma_.0625_16	RBD (331–521)	IgG#5-HRP	Plasma	0.0625	4460960	4101190	1.08772	1.81829	NML panel 2
53	NMLref2_Plasma_17	NMLref2_Plasma_.25_17	RBD (331–521)	IgG#5-HRP	Plasma	0.25	5777600	3897240	1.48249	1.84533	NML panel 2
53	NMLref2_Plasma_17	NMLref2_Plasma_.25_17	RBD (331–521)	IgG#5-HRP	Plasma	0.25	5798560	4101190	1.41387	1.81829	NML panel 2
53	NMLref2_Plasma_17	NMLref2_Plasma_.0625_17	RBD (331–521)	IgG#5-HRP	Plasma	0.0625	2584360	3897240	0.663126	1.84533	NML panel 2
53	NMLref2_Plasma_17	NMLref2_Plasma_.0625_17	RBD (331–521)	IgG#5-HRP	Plasma	0.0625	2622480	4101190	0.639444	1.81829	NML panel 2
53	NMLref2_Plasma_18	NMLref2_Plasma_.25_18	RBD (331–521)	IgG#5-HRP	Plasma	0.25	6997160	3897240	1.79541	1.84533	NML panel 2
53	NMLref2_Plasma_18	NMLref2_Plasma_.25_18	RBD (331–521)	IgG#5-HRP	Plasma	0.25	7433520	4101190	1.81253	1.81829	NML panel 2
53	NMLref2_Plasma_18	NMLref2_Plasma_.0625_18	RBD (331–521)	IgG#5-HRP	Plasma	0.0625	4060320	3897240	1.04184	1.84533	NML panel 2
53	NMLref2_Plasma_18	NMLref2_Plasma_.0625_18	RBD (331–521)	IgG#5-HRP	Plasma	0.0625	3953200	4101190	0.963915	1.81829	NML panel 2
53	NMLref2_Plasma_19	NMLref2_Plasma_.25_19	RBD (331–521)	IgG#5-HRP	Plasma	0.25	334520	3897240	0.085835	1.84533	NML panel 2
53	NMLref2_Plasma_19	NMLref2_Plasma_.25_19	RBD (331–521)	IgG#5-HRP	Plasma	0.25	381000	4101190	0.0929	1.81829	NML panel 2
53	NMLref2_Plasma_19	NMLref2_Plasma_.0625_19	RBD (331–521)	IgG#5-HRP	Plasma	0.0625	183320	3897240	0.047038	1.84533	NML panel 2
53	NMLref2_Plasma_19	NMLref2_Plasma_.0625_19	RBD (331–521)	IgG#5-HRP	Plasma	0.0625	217720	4101190	0.053087	1.81829	NML panel 2
53	NMLref2_Plasma_2	NMLref2_Plasma_.25_2	RBD (331–521)	IgG#5-HRP	Plasma	0.25	8918720	3897240	2.28847	1.84533	NML panel 2
53	NMLref2_Plasma_2	NMLref2_Plasma_.25_2	RBD (331–521)	IgG#5-HRP	Plasma	0.25	8960880	4101190	2.18495	1.81829	NML panel 2
53	NMLref2_Plasma_2	NMLref2_Plasma_.0625_2	RBD (331–521)	IgG#5-HRP	Plasma	0.0625	8205760	3897240	2.10553	1.84533	NML panel 2
53	NMLref2_Plasma_2	NMLref2_Plasma_.0625_2	RBD (331–521)	IgG#5-HRP	Plasma	0.0625	8299360	4101190	2.02365	1.81829	NML panel 2
53	NMLref2_Plasma_20	NMLref2_Plasma_.25_20	RBD (331–521)	IgG#5-HRP	Plasma	0.25	8435280	3897240	2.16442	1.84533	NML panel 2
53	NMLref2_Plasma_20	NMLref2_Plasma_.25_20	RBD (331–521)	IgG#5-HRP	Plasma	0.25	8774280	4101190	2.13945	1.81829	NML panel 2
53	NMLref2_Plasma_20	NMLref2_Plasma_.0625_20	RBD (331–521)	IgG#5-HRP	Plasma	0.0625	7040240	3897240	1.80647	1.84533	NML panel 2
53	NMLref2_Plasma_20	NMLref2_Plasma_.0625_20	RBD (331–521)	IgG#5-HRP	Plasma	0.0625	7384280	4101190	1.80052	1.81829	NML panel 2
53	NMLref2_Plasma_21	NMLref2_Plasma_.25_21	RBD (331–521)	IgG#5-HRP	Plasma	0.25	327760	3897240	0.084101	1.84533	NML panel 2
53	NMLref2_Plasma_21	NMLref2_Plasma_.25_21	RBD (331–521)	IgG#5-HRP	Plasma	0.25	308240	4101190	0.075159	1.81829	NML panel 2
53	NMLref2_Plasma_21	NMLref2_Plasma_.0625_21	RBD (331–521)	IgG#5-HRP	Plasma	0.0625	193120	3897240	0.049553	1.84533	NML panel 2
53	NMLref2_Plasma_21	NMLref2_Plasma_.0625_21	RBD (331–521)	IgG#5-HRP	Plasma	0.0625	202600	4101190	0.0494	1.81829	NML panel 2
53	NMLref2_Plasma_22	NMLref2_Plasma_.25_22	RBD (331–521)	IgG#5-HRP	Plasma	0.25	8798920	3897240	2.25773	1.84533	NML panel 2
53	NMLref2_Plasma_22	NMLref2_Plasma_.25_22	RBD (331–521)	IgG#5-HRP	Plasma	0.25	8940280	4101190	2.17992	1.81829	NML panel 2
53	NMLref2_Plasma_22	NMLref2_Plasma_.0625_22	RBD (331–521)	IgG#5-HRP	Plasma	0.0625	8816800	3897240	2.26232	1.84533	NML panel 2
53	NMLref2_Plasma_22	NMLref2_Plasma_.0625_22	RBD (331–521)	IgG#5-HRP	Plasma	0.0625	9005240	4101190	2.19576	1.81829	NML panel 2
53	NMLref2_Plasma_23	NMLref2_Plasma_.25_23	RBD (331–521)	IgG#5-HRP	Plasma	0.25	7639040	3897240	1.96011	1.84533	NML panel 2
53	NMLref2_Plasma_23	NMLref2_Plasma_.25_23	RBD (331–521)	IgG#5-HRP	Plasma	0.25	7392200	4101190	1.80245	1.81829	NML panel 2
53	NMLref2_Plasma_23	NMLref2_Plasma_.0625_23	RBD (331–521)	IgG#5-HRP	Plasma	0.0625	5420320	3897240	1.39081	1.84533	NML panel 2
53	NMLref2_Plasma_23	NMLref2_Plasma_.0625_23	RBD (331–521)	IgG#5-HRP	Plasma	0.0625	5163280	4101190	1.25897	1.81829	NML panel 2
53	NMLref2_Plasma_24	NMLref2_Plasma_.25_24	RBD (331–521)	IgG#5-HRP	Plasma	0.25	270120	3897240	0.069311	1.84533	NML panel 2
53	NMLref2_Plasma_24	NMLref2_Plasma_.25_24	RBD (331–521)	IgG#5-HRP	Plasma	0.25	307120	4101190	0.074886	1.81829	NML panel 2
53	NMLref2_Plasma_24	NMLref2_Plasma_.0625_24	RBD (331–521)	IgG#5-HRP	Plasma	0.0625	195160	3897240	0.050076	1.84533	NML panel 2
53	NMLref2_Plasma_24	NMLref2_Plasma_.0625_24	RBD (331–521)	IgG#5-HRP	Plasma	0.0625	241200	4101190	0.058812	1.81829	NML panel 2
53	NMLref2_Plasma_25	NMLref2_Plasma_.25_25	RBD (331–521)	IgG#5-HRP	Plasma	0.25	6417960	3897240	1.6468	1.84533	NML panel 2
53	NMLref2_Plasma_25	NMLref2_Plasma_.25_25	RBD (331–521)	IgG#5-HRP	Plasma	0.25	5994840	4101190	1.46173	1.81829	NML panel 2
53	NMLref2_Plasma_25	NMLref2_Plasma_.0625_25	RBD (331–521)	IgG#5-HRP	Plasma	0.0625	3584320	3897240	0.919707	1.84533	NML panel 2
53	NMLref2_Plasma_25	NMLref2_Plasma_.0625_25	RBD (331–521)	IgG#5-HRP	Plasma	0.0625	3520960	4101190	0.858522	1.81829	NML panel 2
53	NMLref2_Plasma_26	NMLref2_Plasma_.25_26	RBD (331–521)	IgG#5-HRP	Plasma	0.25	6859600	3897240	1.76012	1.84533	NML panel 2
53	NMLref2_Plasma_26	NMLref2_Plasma_.25_26	RBD (331–521)	IgG#5-HRP	Plasma	0.25	7072360	4101190	1.72447	1.81829	NML panel 2
53	NMLref2_Plasma_26	NMLref2_Plasma_.0625_26	RBD (331–521)	IgG#5-HRP	Plasma	0.0625	5361080	3897240	1.37561	1.84533	NML panel 2
53	NMLref2_Plasma_26	NMLref2_Plasma_.0625_26	RBD (331–521)	IgG#5-HRP	Plasma	0.0625	5311320	4101190	1.29507	1.81829	NML panel 2
53	NMLref2_Plasma_27	NMLref2_Plasma_.25_27	RBD (331–521)	IgG#5-HRP	Plasma	0.25	7707520	3897240	1.97769	1.84533	NML panel 2
53	NMLref2_Plasma_27	NMLref2_Plasma_.25_27	RBD (331–521)	IgG#5-HRP	Plasma	0.25	7828400	4101190	1.90881	1.81829	NML panel 2
53	NMLref2_Plasma_27	NMLref2_Plasma_.0625_27	RBD (331–521)	IgG#5-HRP	Plasma	0.0625	5298720	3897240	1.35961	1.84533	NML panel 2
53	NMLref2_Plasma_27	NMLref2_Plasma_.0625_27	RBD (331–521)	IgG#5-HRP	Plasma	0.0625	5456920	4101190	1.33057	1.81829	NML panel 2
53	NMLref2_Plasma_28	NMLref2_Plasma_.25_28	RBD (331–521)	IgG#5-HRP	Plasma	0.25	8569040	3897240	2.19875	1.84533	NML panel 2
53	NMLref2_Plasma_28	NMLref2_Plasma_.25_28	RBD (331–521)	IgG#5-HRP	Plasma	0.25	8725400	4101190	2.12753	1.81829	NML panel 2
53	NMLref2_Plasma_28	NMLref2_Plasma_.0625_28	RBD (331–521)	IgG#5-HRP	Plasma	0.0625	6271040	3897240	1.6091	1.84533	NML panel 2
53	NMLref2_Plasma_28	NMLref2_Plasma_.0625_28	RBD (331–521)	IgG#5-HRP	Plasma	0.0625	6424680	4101190	1.56654	1.81829	NML panel 2
53	NMLref2_Plasma_29	NMLref2_Plasma_.25_29	RBD (331–521)	IgG#5-HRP	Plasma	0.25	361080	3897240	0.09265	1.84533	NML panel 2
53	NMLref2_Plasma_29	NMLref2_Plasma_.25_29	RBD (331–521)	IgG#5-HRP	Plasma	0.25	384640	4101190	0.093787	1.81829	NML panel 2
53	NMLref2_Plasma_29	NMLref2_Plasma_.0625_29	RBD (331–521)	IgG#5-HRP	Plasma	0.0625	206640	3897240	0.053022	1.84533	NML panel 2
53	NMLref2_Plasma_29	NMLref2_Plasma_.0625_29	RBD (331–521)	IgG#5-HRP	Plasma	0.0625	240360	4101190	0.058607	1.81829	NML panel 2
53	NMLref2_Plasma_3	NMLref2_Plasma_.25_3	RBD (331–521)	IgG#5-HRP	Plasma	0.25	282600	3897240	0.072513	1.84533	NML panel 2
53	NMLref2_Plasma_3	NMLref2_Plasma_.25_3	RBD (331–521)	IgG#5-HRP	Plasma	0.25	286320	4101190	0.069814	1.81829	NML panel 2
53	NMLref2_Plasma_3	NMLref2_Plasma_.0625_3	RBD (331–521)	IgG#5-HRP	Plasma	0.0625	134840	3897240	0.034599	1.84533	NML panel 2
53	NMLref2_Plasma_3	NMLref2_Plasma_.0625_3	RBD (331–521)	IgG#5-HRP	Plasma	0.0625	142280	4101190	0.034692	1.81829	NML panel 2
53	NMLref2_Plasma_30	NMLref2_Plasma_.25_30	RBD (331–521)	IgG#5-HRP	Plasma	0.25	5277360	3897240	1.35413	1.84533	NML panel 2
53	NMLref2_Plasma_30	NMLref2_Plasma_.25_30	RBD (331–521)	IgG#5-HRP	Plasma	0.25	5393160	4101190	1.31502	1.81829	NML panel 2
53	NMLref2_Plasma_30	NMLref2_Plasma_.0625_30	RBD (331–521)	IgG#5-HRP	Plasma	0.0625	1920680	3897240	0.492831	1.84533	NML panel 2
53	NMLref2_Plasma_30	NMLref2_Plasma_.0625_30	RBD (331–521)	IgG#5-HRP	Plasma	0.0625	1954520	4101190	0.476574	1.81829	NML panel 2
53	NMLref2_Plasma_31	NMLref2_Plasma_.25_31	RBD (331–521)	IgG#5-HRP	Plasma	0.25	8688200	3897240	2.22932	1.84533	NML panel 2
53	NMLref2_Plasma_31	NMLref2_Plasma_.25_31	RBD (331–521)	IgG#5-HRP	Plasma	0.25	8941360	4101190	2.18019	1.81829	NML panel 2
53	NMLref2_Plasma_31	NMLref2_Plasma_.0625_31	RBD (331–521)	IgG#5-HRP	Plasma	0.0625	8404880	3897240	2.15662	1.84533	NML panel 2
53	NMLref2_Plasma_31	NMLref2_Plasma_.0625_31	RBD (331–521)	IgG#5-HRP	Plasma	0.0625	8720680	4101190	2.12638	1.81829	NML panel 2
53	NMLref2_Plasma_32	NMLref2_Plasma_.25_32	RBD (331–521)	IgG#5-HRP	Plasma	0.25	8369960	3897240	2.14766	1.84533	NML panel 2
53	NMLref2_Plasma_32	NMLref2_Plasma_.25_32	RBD (331–521)	IgG#5-HRP	Plasma	0.25	8508080	4101190	2.07454	1.81829	NML panel 2
53	NMLref2_Plasma_32	NMLref2_Plasma_.0625_32	RBD (331–521)	IgG#5-HRP	Plasma	0.0625	6539240	3897240	1.67792	1.84533	NML panel 2
53	NMLref2_Plasma_32	NMLref2_Plasma_.0625_32	RBD (331–521)	IgG#5-HRP	Plasma	0.0625	6370360	4101190	1.5533	1.81829	NML panel 2
53	NMLref2_Plasma_33	NMLref2_Plasma_.25_33	RBD (331–521)	IgG#5-HRP	Plasma	0.25	259880	3897240	0.066683	1.84533	NML panel 2
53	NMLref2_Plasma_33	NMLref2_Plasma_.25_33	RBD (331–521)	IgG#5-HRP	Plasma	0.25	279160	4101190	0.068068	1.81829	NML panel 2
53	NMLref2_Plasma_33	NMLref2_Plasma_.0625_33	RBD (331–521)	IgG#5-HRP	Plasma	0.0625	181400	3897240	0.046546	1.84533	NML panel 2
53	NMLref2_Plasma_33	NMLref2_Plasma_.0625_33	RBD (331–521)	IgG#5-HRP	Plasma	0.0625	160800	4101190	0.039208	1.81829	NML panel 2
53	NMLref2_Plasma_34	NMLref2_Plasma_.25_34	RBD (331–521)	IgG#5-HRP	Plasma	0.25	4394560	3897240	1.12761	1.84533	NML panel 2
53	NMLref2_Plasma_34	NMLref2_Plasma_.25_34	RBD (331–521)	IgG#5-HRP	Plasma	0.25	4380560	4101190	1.06812	1.81829	NML panel 2
53	NMLref2_Plasma_34	NMLref2_Plasma_.0625_34	RBD (331–521)	IgG#5-HRP	Plasma	0.0625	1900400	3897240	0.487627	1.84533	NML panel 2
53	NMLref2_Plasma_34	NMLref2_Plasma_.0625_34	RBD (331–521)	IgG#5-HRP	Plasma	0.0625	1943760	4101190	0.47395	1.81829	NML panel 2
53	NMLref2_Plasma_35	NMLref2_Plasma_.25_35	RBD (331–521)	IgG#5-HRP	Plasma	0.25	6560200	3897240	1.68329	1.84533	NML panel 2
53	NMLref2_Plasma_35	NMLref2_Plasma_.25_35	RBD (331–521)	IgG#5-HRP	Plasma	0.25	6933120	4101190	1.69051	1.81829	NML panel 2
53	NMLref2_Plasma_35	NMLref2_Plasma_.0625_35	RBD (331–521)	IgG#5-HRP	Plasma	0.0625	5819240	3897240	1.49317	1.84533	NML panel 2
53	NMLref2_Plasma_35	NMLref2_Plasma_.0625_35	RBD (331–521)	IgG#5-HRP	Plasma	0.0625	5817520	4101190	1.4185	1.81829	NML panel 2
53	NMLref2_Plasma_36	NMLref2_Plasma_.25_36	RBD (331–521)	IgG#5-HRP	Plasma	0.25	6617880	3897240	1.69809	1.84533	NML panel 2
53	NMLref2_Plasma_36	NMLref2_Plasma_.25_36	RBD (331–521)	IgG#5-HRP	Plasma	0.25	6967760	4101190	1.69896	1.81829	NML panel 2
53	NMLref2_Plasma_36	NMLref2_Plasma_.0625_36	RBD (331–521)	IgG#5-HRP	Plasma	0.0625	4928160	3897240	1.26453	1.84533	NML panel 2
53	NMLref2_Plasma_36	NMLref2_Plasma_.0625_36	RBD (331–521)	IgG#5-HRP	Plasma	0.0625	4758920	4101190	1.16037	1.81829	NML panel 2
53	NMLref2_Plasma_37	NMLref2_Plasma_.25_37	RBD (331–521)	IgG#5-HRP	Plasma	0.25	295080	3897240	0.075715	1.84533	NML panel 2
53	NMLref2_Plasma_37	NMLref2_Plasma_.25_37	RBD (331–521)	IgG#5-HRP	Plasma	0.25	322520	4101190	0.078641	1.81829	NML panel 2
53	NMLref2_Plasma_37	NMLref2_Plasma_.0625_37	RBD (331–521)	IgG#5-HRP	Plasma	0.0625	156840	3897240	0.040244	1.84533	NML panel 2
53	NMLref2_Plasma_37	NMLref2_Plasma_.0625_37	RBD (331–521)	IgG#5-HRP	Plasma	0.0625	215040	4101190	0.052434	1.81829	NML panel 2
53	NMLref2_Plasma_38	NMLref2_Plasma_.25_38	RBD (331–521)	IgG#5-HRP	Plasma	0.25	8433680	3897240	2.16401	1.84533	NML panel 2
53	NMLref2_Plasma_38	NMLref2_Plasma_.25_38	RBD (331–521)	IgG#5-HRP	Plasma	0.25	8620200	4101190	2.10188	1.81829	NML panel 2
53	NMLref2_Plasma_38	NMLref2_Plasma_.0625_38	RBD (331–521)	IgG#5-HRP	Plasma	0.0625	5682880	3897240	1.45818	1.84533	NML panel 2
53	NMLref2_Plasma_38	NMLref2_Plasma_.0625_38	RBD (331–521)	IgG#5-HRP	Plasma	0.0625	5772240	4101190	1.40745	1.81829	NML panel 2
53	NMLref2_Plasma_39	NMLref2_Plasma_.25_39	RBD (331–521)	IgG#5-HRP	Plasma	0.25	8730480	3897240	2.24017	1.84533	NML panel 2
53	NMLref2_Plasma_39	NMLref2_Plasma_.25_39	RBD (331–521)	IgG#5-HRP	Plasma	0.25	7596280	4101190	1.85221	1.81829	NML panel 2
53	NMLref2_Plasma_39	NMLref2_Plasma_.0625_39	RBD (331–521)	IgG#5-HRP	Plasma	0.0625	7976400	3897240	2.04668	1.84533	NML panel 2
53	NMLref2_Plasma_39	NMLref2_Plasma_.0625_39	RBD (331–521)	IgG#5-HRP	Plasma	0.0625	8246680	4101190	2.0108	1.81829	NML panel 2
53	NMLref2_Plasma_4	NMLref2_Plasma_.25_4	RBD (331–521)	IgG#5-HRP	Plasma	0.25	333320	3897240	0.085527	1.84533	NML panel 2
53	NMLref2_Plasma_4	NMLref2_Plasma_.25_4	RBD (331–521)	IgG#5-HRP	Plasma	0.25	370240	4101190	0.090276	1.81829	NML panel 2
53	NMLref2_Plasma_4	NMLref2_Plasma_.0625_4	RBD (331–521)	IgG#5-HRP	Plasma	0.0625	202840	3897240	0.052047	1.84533	NML panel 2
53	NMLref2_Plasma_4	NMLref2_Plasma_.0625_4	RBD (331–521)	IgG#5-HRP	Plasma	0.0625	199000	4101190	0.048523	1.81829	NML panel 2
53	NMLref2_Plasma_40	NMLref2_Plasma_.25_40	RBD (331–521)	IgG#5-HRP	Plasma	0.25	8357320	3897240	2.14442	1.84533	NML panel 2
53	NMLref2_Plasma_40	NMLref2_Plasma_.25_40	RBD (331–521)	IgG#5-HRP	Plasma	0.25	8613840	4101190	2.10033	1.81829	NML panel 2
53	NMLref2_Plasma_40	NMLref2_Plasma_.0625_40	RBD (331–521)	IgG#5-HRP	Plasma	0.0625	6043640	3897240	1.55075	1.84533	NML panel 2
53	NMLref2_Plasma_40	NMLref2_Plasma_.0625_40	RBD (331–521)	IgG#5-HRP	Plasma	0.0625	6029720	4101190	1.47024	1.81829	NML panel 2
53	NMLref2_Plasma_41	NMLref2_Plasma_.25_41	RBD (331–521)	IgG#5-HRP	Plasma	0.25	7766560	3897240	1.99284	1.84533	NML panel 2
53	NMLref2_Plasma_41	NMLref2_Plasma_.25_41	RBD (331–521)	IgG#5-HRP	Plasma	0.25	6781600	4101190	1.65357	1.81829	NML panel 2
53	NMLref2_Plasma_41	NMLref2_Plasma_.0625_41	RBD (331–521)	IgG#5-HRP	Plasma	0.0625	4290200	3897240	1.10083	1.84533	NML panel 2
53	NMLref2_Plasma_41	NMLref2_Plasma_.0625_41	RBD (331–521)	IgG#5-HRP	Plasma	0.0625	4290880	4101190	1.04625	1.81829	NML panel 2
53	NMLref2_Plasma_42	NMLref2_Plasma_.25_42	RBD (331–521)	IgG#5-HRP	Plasma	0.25	8719800	3897240	2.23743	1.84533	NML panel 2
53	NMLref2_Plasma_42	NMLref2_Plasma_.25_42	RBD (331–521)	IgG#5-HRP	Plasma	0.25	8850760	4101190	2.1581	1.81829	NML panel 2
53	NMLref2_Plasma_42	NMLref2_Plasma_.0625_42	RBD (331–521)	IgG#5-HRP	Plasma	0.0625	7035600	3897240	1.80528	1.84533	NML panel 2
53	NMLref2_Plasma_42	NMLref2_Plasma_.0625_42	RBD (331–521)	IgG#5-HRP	Plasma	0.0625	7050800	4101190	1.71921	1.81829	NML panel 2
53	NMLref2_Plasma_43	NMLref2_Plasma_.25_43	RBD (331–521)	IgG#5-HRP	Plasma	0.25	6280320	3897240	1.61148	1.84533	NML panel 2
53	NMLref2_Plasma_43	NMLref2_Plasma_.25_43	RBD (331–521)	IgG#5-HRP	Plasma	0.25	5781880	4101190	1.40981	1.81829	NML panel 2
53	NMLref2_Plasma_43	NMLref2_Plasma_.0625_43	RBD (331–521)	IgG#5-HRP	Plasma	0.0625	3433080	3897240	0.8809	1.84533	NML panel 2
53	NMLref2_Plasma_43	NMLref2_Plasma_.0625_43	RBD (331–521)	IgG#5-HRP	Plasma	0.0625	3561840	4101190	0.868489	1.81829	NML panel 2
53	NMLref2_Plasma_44	NMLref2_Plasma_.25_44	RBD (331–521)	IgG#5-HRP	Plasma	0.25	410120	3897240	0.105233	1.84533	NML panel 2
53	NMLref2_Plasma_44	NMLref2_Plasma_.25_44	RBD (331–521)	IgG#5-HRP	Plasma	0.25	375880	4101190	0.091651	1.81829	NML panel 2
53	NMLref2_Plasma_44	NMLref2_Plasma_.0625_44	RBD (331–521)	IgG#5-HRP	Plasma	0.0625	252720	3897240	0.064846	1.84533	NML panel 2
53	NMLref2_Plasma_44	NMLref2_Plasma_.0625_44	RBD (331–521)	IgG#5-HRP	Plasma	0.0625	274240	4101190	0.066868	1.81829	NML panel 2
53	NMLref2_Plasma_5	NMLref2_Plasma_.25_5	RBD (331–521)	IgG#5-HRP	Plasma	0.25	7029400	3897240	1.80369	1.84533	NML panel 2
53	NMLref2_Plasma_5	NMLref2_Plasma_.25_5	RBD (331–521)	IgG#5-HRP	Plasma	0.25	7306640	4101190	1.78159	1.81829	NML panel 2
53	NMLref2_Plasma_5	NMLref2_Plasma_.0625_5	RBD (331–521)	IgG#5-HRP	Plasma	0.0625	5769400	3897240	1.48038	1.84533	NML panel 2
53	NMLref2_Plasma_5	NMLref2_Plasma_.0625_5	RBD (331–521)	IgG#5-HRP	Plasma	0.0625	6010280	4101190	1.4655	1.81829	NML panel 2
53	NMLref2_Plasma_6	NMLref2_Plasma_.25_6	RBD (331–521)	IgG#5-HRP	Plasma	0.25	6028120	3897240	1.54677	1.84533	NML panel 2
53	NMLref2_Plasma_6	NMLref2_Plasma_.25_6	RBD (331–521)	IgG#5-HRP	Plasma	0.25	6305240	4101190	1.53742	1.81829	NML panel 2
53	NMLref2_Plasma_6	NMLref2_Plasma_.0625_6	RBD (331–521)	IgG#5-HRP	Plasma	0.0625	3437600	3897240	0.88206	1.84533	NML panel 2
53	NMLref2_Plasma_6	NMLref2_Plasma_.0625_6	RBD (331–521)	IgG#5-HRP	Plasma	0.0625	3480000	4101190	0.848534	1.81829	NML panel 2
53	NMLref2_Plasma_7	NMLref2_Plasma_.25_7	RBD (331–521)	IgG#5-HRP	Plasma	0.25	8130480	3897240	2.08622	1.84533	NML panel 2
53	NMLref2_Plasma_7	NMLref2_Plasma_.25_7	RBD (331–521)	IgG#5-HRP	Plasma	0.25	8532920	4101190	2.0806	1.81829	NML panel 2
53	NMLref2_Plasma_7	NMLref2_Plasma_.0625_7	RBD (331–521)	IgG#5-HRP	Plasma	0.0625	7288400	3897240	1.87014	1.84533	NML panel 2
53	NMLref2_Plasma_7	NMLref2_Plasma_.0625_7	RBD (331–521)	IgG#5-HRP	Plasma	0.0625	7660360	4101190	1.86784	1.81829	NML panel 2
53	NMLref2_Plasma_8	NMLref2_Plasma_.25_8	RBD (331–521)	IgG#5-HRP	Plasma	0.25	8848400	3897240	2.27043	1.84533	NML panel 2
53	NMLref2_Plasma_8	NMLref2_Plasma_.25_8	RBD (331–521)	IgG#5-HRP	Plasma	0.25	9098320	4101190	2.21846	1.81829	NML panel 2
53	NMLref2_Plasma_8	NMLref2_Plasma_.0625_8	RBD (331–521)	IgG#5-HRP	Plasma	0.0625	8643800	3897240	2.21793	1.84533	NML panel 2
53	NMLref2_Plasma_8	NMLref2_Plasma_.0625_8	RBD (331–521)	IgG#5-HRP	Plasma	0.0625	8481720	4101190	2.06811	1.81829	NML panel 2
53	NMLref2_Plasma_9	NMLref2_Plasma_.25_9	RBD (331–521)	IgG#5-HRP	Plasma	0.25	8477680	3897240	2.1753	1.84533	NML panel 2
53	NMLref2_Plasma_9	NMLref2_Plasma_.25_9	RBD (331–521)	IgG#5-HRP	Plasma	0.25	8769920	4101190	2.13838	1.81829	NML panel 2
53	NMLref2_Plasma_9	NMLref2_Plasma_.0625_9	RBD (331–521)	IgG#5-HRP	Plasma	0.0625	7995800	3897240	2.05166	1.84533	NML panel 2
53	NMLref2_Plasma_9	NMLref2_Plasma_.0625_9	RBD (331–521)	IgG#5-HRP	Plasma	0.0625	8294000	4101190	2.02234	1.81829	NML panel 2
53	NMLref1_Plasma_1	NMLref1_Plasma_.25_1	spike	IgG#5-HRP	Plasma	0.25	959920	4338400	0.221261	1.81159	NML panel 1
53	NMLref1_Plasma_1	NMLref1_Plasma_.25_1	spike	IgG#5-HRP	Plasma	0.25	854760	3990880	0.214178	1.84719	NML panel 1
53	NMLref1_Plasma_1	NMLref1_Plasma_.0625_1	spike	IgG#5-HRP	Plasma	0.0625	442840	4338400	0.102074	1.81159	NML panel 1
53	NMLref1_Plasma_1	NMLref1_Plasma_.0625_1	spike	IgG#5-HRP	Plasma	0.0625	459200	3990880	0.115062	1.84719	NML panel 1
53	NMLref1_Plasma_1	NMLref1_Plasma_.18_1	spike	IgG#5-HRP	Plasma	0.18	677280	4338400	0.156113	1.81159	NML panel 1
53	NMLref1_Plasma_1	NMLref1_Plasma_.18_1	spike	IgG#5-HRP	Plasma	0.18	693680	3990880	0.173816	1.84719	NML panel 1
53	NMLref1_plasma_1	NMLref1_Plasma_.045_1	spike	IgG#5-HRP	Plasma	0.045	378880	4338400	0.087332	1.81159	NML panel 1
53	NMLref1_plasma_1	NMLref1_Plasma_.045_1	spike	IgG#5-HRP	Plasma	0.045	394440	3990880	0.098835	1.84719	NML panel 1
53	NMLref1_Plasma_10	NMLref1_Plasma_.25_10	spike	IgG#5-HRP	Plasma	0.25	8513000	4338400	1.96224	1.81159	NML panel 1
53	NMLref1_Plasma_10	NMLref1_Plasma_.25_10	spike	IgG#5-HRP	Plasma	0.25	8086520	3990880	2.02625	1.84719	NML panel 1
53	NMLref1_Plasma_10	NMLref1_Plasma_.0625_10	spike	IgG#5-HRP	Plasma	0.0625	8877760	4338400	2.04632	1.81159	NML panel 1
53	NMLref1_Plasma_10	NMLref1_Plasma_.0625_10	spike	IgG#5-HRP	Plasma	0.0625	8319600	3990880	2.08465	1.84719	NML panel 1
53	NMLref1_Plasma_10	NMLref1_Plasma_.18_10	spike	IgG#5-HRP	Plasma	0.18	7852520	4338400	1.81	1.81159	NML panel 1
53	NMLref1_Plasma_10	NMLref1_Plasma_.18_10	spike	IgG#5-HRP	Plasma	0.18	7576440	3990880	1.89844	1.84719	NML panel 1
53	NMLref1_plasma_10	NMLref1_Plasma_.045_10	spike	IgG#5-HRP	Plasma	0.045	7990400	4338400	1.84178	1.81159	NML panel 1
53	NMLref1_plasma_10	NMLref1_Plasma_.045_10	spike	IgG#5-HRP	Plasma	0.045	7440920	3990880	1.86448	1.84719	NML panel 1
53	NMLref1_Plasma_11	NMLref1_Plasma_.25_11	spike	IgG#5-HRP	Plasma	0.25	8046680	4338400	1.85476	1.81159	NML panel 1
53	NMLref1_Plasma_11	NMLref1_Plasma_.25_11	spike	IgG#5-HRP	Plasma	0.25	7398440	3990880	1.85384	1.84719	NML panel 1
53	NMLref1_Plasma_11	NMLref1_Plasma_.0625_11	spike	IgG#5-HRP	Plasma	0.0625	6719000	4338400	1.54873	1.81159	NML panel 1
53	NMLref1_Plasma_11	NMLref1_Plasma_.0625_11	spike	IgG#5-HRP	Plasma	0.0625	6265680	3990880	1.57	1.84719	NML panel 1
53	NMLref1_Plasma_12	NMLref1_Plasma_.25_12	spike	IgG#5-HRP	Plasma	0.25	1908640	4338400	0.439941	1.81159	NML panel 1
53	NMLref1_Plasma_12	NMLref1_Plasma_.25_12	spike	IgG#5-HRP	Plasma	0.25	1814120	3990880	0.454566	1.84719	NML panel 1
53	NMLref1_Plasma_12	NMLref1_Plasma_.0625_12	spike	IgG#5-HRP	Plasma	0.0625	911200	4338400	0.210031	1.81159	NML panel 1
53	NMLref1_Plasma_12	NMLref1_Plasma_.0625_12	spike	IgG#5-HRP	Plasma	0.0625	888160	3990880	0.222547	1.84719	NML panel 1
53	NMLref1_Plasma_13	NMLref1_Plasma_.25_13	spike	IgG#5-HRP	Plasma	0.25	5931320	4338400	1.36717	1.81159	NML panel 1
53	NMLref1_Plasma_13	NMLref1_Plasma_.25_13	spike	IgG#5-HRP	Plasma	0.25	6904320	3990880	1.73002	1.84719	NML panel 1
53	NMLref1_Plasma_13	NMLref1_Plasma_.0625_13	spike	IgG#5-HRP	Plasma	0.0625	4199080	4338400	0.967887	1.81159	NML panel 1
53	NMLref1_Plasma_13	NMLref1_Plasma_.0625_13	spike	IgG#5-HRP	Plasma	0.0625	4133920	3990880	1.03584	1.84719	NML panel 1
53	NMLref1_Plasma_14	NMLref1_Plasma_.25_14	spike	IgG#5-HRP	Plasma	0.25	7403120	4338400	1.70642	1.81159	NML panel 1
53	NMLref1_Plasma_14	NMLref1_Plasma_.25_14	spike	IgG#5-HRP	Plasma	0.25	7717920	3990880	1.93389	1.84719	NML panel 1
53	NMLref1_Plasma_14	NMLref1_Plasma_.0625_14	spike	IgG#5-HRP	Plasma	0.0625	6926400	4338400	1.59653	1.81159	NML panel 1
53	NMLref1_Plasma_14	NMLref1_Plasma_.0625_14	spike	IgG#5-HRP	Plasma	0.0625	6508000	3990880	1.63072	1.84719	NML panel 1
53	NMLref1_Plasma_15	NMLref1_Plasma_.25_15	spike	IgG#5-HRP	Plasma	0.25	2210440	4338400	0.509506	1.81159	NML panel 1
53	NMLref1_Plasma_15	NMLref1_Plasma_.25_15	spike	IgG#5-HRP	Plasma	0.25	2441920	3990880	0.611875	1.84719	NML panel 1
53	NMLref1_Plasma_15	NMLref1_Plasma_.0625_15	spike	IgG#5-HRP	Plasma	0.0625	987440	4338400	0.227605	1.81159	NML panel 1
53	NMLref1_Plasma_15	NMLref1_Plasma_.0625_15	spike	IgG#5-HRP	Plasma	0.0625	866160	3990880	0.217035	1.84719	NML panel 1
53	NMLref1_Plasma_16	NMLref1_Plasma_.25_16	spike	IgG#5-HRP	Plasma	0.25	914800	4338400	0.210861	1.81159	NML panel 1
53	NMLref1_Plasma_16	NMLref1_Plasma_.25_16	spike	IgG#5-HRP	Plasma	0.25	782520	3990880	0.196077	1.84719	NML panel 1
53	NMLref1_Plasma_16	NMLref1_Plasma_.0625_16	spike	IgG#5-HRP	Plasma	0.0625	503880	4338400	0.116144	1.81159	NML panel 1
53	NMLref1_Plasma_16	NMLref1_Plasma_.0625_16	spike	IgG#5-HRP	Plasma	0.0625	457160	3990880	0.114551	1.84719	NML panel 1
53	NMLref1_Plasma_17	NMLref1_Plasma_.25_17	spike	IgG#5-HRP	Plasma	0.25	7767920	4338400	1.7905	1.81159	NML panel 1
53	NMLref1_Plasma_17	NMLref1_Plasma_.25_17	spike	IgG#5-HRP	Plasma	0.25	7736600	3990880	1.93857	1.84719	NML panel 1
53	NMLref1_Plasma_17	NMLref1_Plasma_.0625_17	spike	IgG#5-HRP	Plasma	0.0625	5089680	4338400	1.17317	1.81159	NML panel 1
53	NMLref1_Plasma_17	NMLref1_Plasma_.0625_17	spike	IgG#5-HRP	Plasma	0.0625	4973360	3990880	1.24618	1.84719	NML panel 1
53	NMLref1_Plasma_18	NMLref1_Plasma_.25_18	spike	IgG#5-HRP	Plasma	0.25	8362200	4338400	1.92748	1.81159	NML panel 1
53	NMLref1_Plasma_18	NMLref1_Plasma_.25_18	spike	IgG#5-HRP	Plasma	0.25	8240120	3990880	2.06474	1.84719	NML panel 1
53	NMLref1_Plasma_18	NMLref1_Plasma_.0625_18	spike	IgG#5-HRP	Plasma	0.0625	8899840	4338400	2.05141	1.81159	NML panel 1
53	NMLref1_Plasma_18	NMLref1_Plasma_.0625_18	spike	IgG#5-HRP	Plasma	0.0625	8879560	3990880	2.22496	1.84719	NML panel 1
53	NMLref1_Plasma_19	NMLref1_Plasma_.25_19	spike	IgG#5-HRP	Plasma	0.25	2003600	4338400	0.461829	1.81159	NML panel 1
53	NMLref1_Plasma_19	NMLref1_Plasma_.25_19	spike	IgG#5-HRP	Plasma	0.25	1715720	3990880	0.42991	1.84719	NML panel 1
53	NMLref1_Plasma_19	NMLref1_Plasma_.0625_19	spike	IgG#5-HRP	Plasma	0.0625	1640200	4338400	0.378066	1.81159	NML panel 1
53	NMLref1_Plasma_19	NMLref1_Plasma_.0625_19	spike	IgG#5-HRP	Plasma	0.0625	1532080	3990880	0.383895	1.84719	NML panel 1
53	NMLref1_Plasma_2	NMLref1_Plasma_.25_2	spike	IgG#5-HRP	Plasma	0.25	6844360	4338400	1.57762	1.81159	NML panel 1
53	NMLref1_Plasma_2	NMLref1_Plasma_.25_2	spike	IgG#5-HRP	Plasma	0.25	5652200	3990880	1.41628	1.84719	NML panel 1
53	NMLref1_Plasma_2	NMLref1_Plasma_.0625_2	spike	IgG#5-HRP	Plasma	0.0625	4761000	4338400	1.09741	1.81159	NML panel 1
53	NMLref1_Plasma_2	NMLref1_Plasma_.0625_2	spike	IgG#5-HRP	Plasma	0.0625	4709000	3990880	1.17994	1.84719	NML panel 1
53	NMLref1_Plasma_2	NMLref1_Plasma_.18_2	spike	IgG#5-HRP	Plasma	0.18	6505200	4338400	1.49945	1.81159	NML panel 1
53	NMLref1_Plasma_2	NMLref1_Plasma_.18_2	spike	IgG#5-HRP	Plasma	0.18	6154440	3990880	1.54213	1.84719	NML panel 1
53	NMLref1_plasma_2	NMLref1_Plasma_.045_2	spike	IgG#5-HRP	Plasma	0.045	3631000	4338400	0.836944	1.81159	NML panel 1
53	NMLref1_plasma_2	NMLref1_Plasma_.045_2	spike	IgG#5-HRP	Plasma	0.045	3370480	3990880	0.844546	1.84719	NML panel 1
53	NMLref1_Plasma_20	NMLref1_Plasma_.25_20	spike	IgG#5-HRP	Plasma	0.25	605840	4338400	0.139646	1.81159	NML panel 1
53	NMLref1_Plasma_20	NMLref1_Plasma_.25_20	spike	IgG#5-HRP	Plasma	0.25	600920	3990880	0.150573	1.84719	NML panel 1
53	NMLref1_Plasma_20	NMLref1_Plasma_.0625_20	spike	IgG#5-HRP	Plasma	0.0625	322920	4338400	0.074433	1.81159	NML panel 1
53	NMLref1_Plasma_20	NMLref1_Plasma_.0625_20	spike	IgG#5-HRP	Plasma	0.0625	366760	3990880	0.0919	1.84719	NML panel 1
53	NMLref1_Plasma_21	NMLref1_Plasma_.25_21	spike	IgG#5-HRP	Plasma	0.25	5418200	4338400	1.24889	1.81159	NML panel 1
53	NMLref1_Plasma_21	NMLref1_Plasma_.25_21	spike	IgG#5-HRP	Plasma	0.25	5219520	3990880	1.30786	1.84719	NML panel 1
53	NMLref1_Plasma_21	NMLref1_Plasma_.0625_21	spike	IgG#5-HRP	Plasma	0.0625	3478040	4338400	0.801687	1.81159	NML panel 1
53	NMLref1_Plasma_21	NMLref1_Plasma_.0625_21	spike	IgG#5-HRP	Plasma	0.0625	3022680	3990880	0.757397	1.84719	NML panel 1
53	NMLref1_Plasma_21	NMLref1_Plasma_.18_21	spike	IgG#5-HRP	Plasma	0.18	5426680	4338400	1.25085	1.81159	NML panel 1
53	NMLref1_Plasma_21	NMLref1_Plasma_.18_21	spike	IgG#5-HRP	Plasma	0.18	4957040	3990880	1.24209	1.84719	NML panel 1
53	NMLref1_plasma_21	NMLref1_Plasma_.045_21	spike	IgG#5-HRP	Plasma	0.045	2337720	4338400	0.538844	1.81159	NML panel 1
53	NMLref1_plasma_21	NMLref1_Plasma_.045_21	spike	IgG#5-HRP	Plasma	0.045	2298760	3990880	0.576003	1.84719	NML panel 1
53	NMLref1_Plasma_22	NMLref1_Plasma_.25_22	spike	IgG#5-HRP	Plasma	0.25	4362840	4338400	1.00563	1.81159	NML panel 1
53	NMLref1_Plasma_22	NMLref1_Plasma_.25_22	spike	IgG#5-HRP	Plasma	0.25	3933120	3990880	0.985527	1.84719	NML panel 1
53	NMLref1_Plasma_22	NMLref1_Plasma_.0625_22	spike	IgG#5-HRP	Plasma	0.0625	2342080	4338400	0.539849	1.81159	NML panel 1
53	NMLref1_Plasma_22	NMLref1_Plasma_.0625_22	spike	IgG#5-HRP	Plasma	0.0625	1804640	3990880	0.452191	1.84719	NML panel 1
53	NMLref1_Plasma_22	NMLref1_Plasma_.18_22	spike	IgG#5-HRP	Plasma	0.18	4260440	4338400	0.98203	1.81159	NML panel 1
53	NMLref1_Plasma_22	NMLref1_Plasma_.18_22	spike	IgG#5-HRP	Plasma	0.18	3755840	3990880	0.941106	1.84719	NML panel 1
53	NMLref1_plasma_22	NMLref1_Plasma_.045_22	spike	IgG#5-HRP	Plasma	0.045	1626720	4338400	0.374959	1.81159	NML panel 1
53	NMLref1_plasma_22	NMLref1_Plasma_.045_22	spike	IgG#5-HRP	Plasma	0.045	1529760	3990880	0.383314	1.84719	NML panel 1
53	NMLref1_Plasma_23	NMLref1_Plasma_.25_23	spike	IgG#5-HRP	Plasma	0.25	3591200	4338400	0.827771	1.81159	NML panel 1
53	NMLref1_Plasma_23	NMLref1_Plasma_.25_23	spike	IgG#5-HRP	Plasma	0.25	3322640	3990880	0.832558	1.84719	NML panel 1
53	NMLref1_Plasma_23	NMLref1_Plasma_.0625_23	spike	IgG#5-HRP	Plasma	0.0625	1412320	4338400	0.325539	1.81159	NML panel 1
53	NMLref1_Plasma_23	NMLref1_Plasma_.0625_23	spike	IgG#5-HRP	Plasma	0.0625	1366760	3990880	0.342471	1.84719	NML panel 1
53	NMLref1_Plasma_23	NMLref1_Plasma_.18_23	spike	IgG#5-HRP	Plasma	0.18	2971000	4338400	0.684815	1.81159	NML panel 1
53	NMLref1_Plasma_23	NMLref1_Plasma_.18_23	spike	IgG#5-HRP	Plasma	0.18	2746320	3990880	0.688149	1.84719	NML panel 1
53	NMLref1_plasma_23	NMLref1_Plasma_.045_23	spike	IgG#5-HRP	Plasma	0.045	1017640	4338400	0.234566	1.81159	NML panel 1
53	NMLref1_plasma_23	NMLref1_Plasma_.045_23	spike	IgG#5-HRP	Plasma	0.045	1085880	3990880	0.27209	1.84719	NML panel 1
53	NMLref1_Plasma_24	NMLref1_Plasma_.25_24	spike	IgG#5-HRP	Plasma	0.25	2952960	4338400	0.680656	1.81159	NML panel 1
53	NMLref1_Plasma_24	NMLref1_Plasma_.25_24	spike	IgG#5-HRP	Plasma	0.25	2688200	3990880	0.673586	1.84719	NML panel 1
53	NMLref1_Plasma_24	NMLref1_Plasma_.0625_24	spike	IgG#5-HRP	Plasma	0.0625	1219400	4338400	0.281071	1.81159	NML panel 1
53	NMLref1_Plasma_24	NMLref1_Plasma_.0625_24	spike	IgG#5-HRP	Plasma	0.0625	1063240	3990880	0.266417	1.84719	NML panel 1
53	NMLref1_Plasma_25	NMLref1_Plasma_.25_25	spike	IgG#5-HRP	Plasma	0.25	2274560	4338400	0.524285	1.81159	NML panel 1
53	NMLref1_Plasma_25	NMLref1_Plasma_.25_25	spike	IgG#5-HRP	Plasma	0.25	2280640	3990880	0.571463	1.84719	NML panel 1
53	NMLref1_Plasma_25	NMLref1_Plasma_.0625_25	spike	IgG#5-HRP	Plasma	0.0625	997360	4338400	0.229891	1.81159	NML panel 1
53	NMLref1_Plasma_25	NMLref1_Plasma_.0625_25	spike	IgG#5-HRP	Plasma	0.0625	830880	3990880	0.208195	1.84719	NML panel 1
53	NMLref1_Plasma_26	NMLref1_Plasma_.25_26	spike	IgG#5-HRP	Plasma	0.25	1853960	4338400	0.427337	1.81159	NML panel 1
53	NMLref1_Plasma_26	NMLref1_Plasma_.25_26	spike	IgG#5-HRP	Plasma	0.25	1609360	3990880	0.403259	1.84719	NML panel 1
53	NMLref1_Plasma_26	NMLref1_Plasma_.0625_26	spike	IgG#5-HRP	Plasma	0.0625	872320	4338400	0.20107	1.81159	NML panel 1
53	NMLref1_Plasma_26	NMLref1_Plasma_.0625_26	spike	IgG#5-HRP	Plasma	0.0625	708200	3990880	0.177455	1.84719	NML panel 1
53	NMLref1_Plasma_3	NMLref1_Plasma_.25_3	spike	IgG#5-HRP	Plasma	0.25	1154960	4338400	0.266218	1.81159	NML panel 1
53	NMLref1_Plasma_3	NMLref1_Plasma_.25_3	spike	IgG#5-HRP	Plasma	0.25	1089040	3990880	0.272882	1.84719	NML panel 1
53	NMLref1_Plasma_3	NMLref1_Plasma_.0625_3	spike	IgG#5-HRP	Plasma	0.0625	533840	4338400	0.12305	1.81159	NML panel 1
53	NMLref1_Plasma_3	NMLref1_Plasma_.0625_3	spike	IgG#5-HRP	Plasma	0.0625	504400	3990880	0.126388	1.84719	NML panel 1
53	NMLref1_Plasma_4	NMLref1_Plasma_.25_4	spike	IgG#5-HRP	Plasma	0.25	8038760	4338400	1.85293	1.81159	NML panel 1
53	NMLref1_Plasma_4	NMLref1_Plasma_.25_4	spike	IgG#5-HRP	Plasma	0.25	7943640	3990880	1.99045	1.84719	NML panel 1
53	NMLref1_Plasma_4	NMLref1_Plasma_.0625_4	spike	IgG#5-HRP	Plasma	0.0625	6603520	4338400	1.52211	1.81159	NML panel 1
53	NMLref1_Plasma_4	NMLref1_Plasma_.0625_4	spike	IgG#5-HRP	Plasma	0.0625	5920040	3990880	1.48339	1.84719	NML panel 1
53	NMLref1_Plasma_4	NMLref1_Plasma_.18_4	spike	IgG#5-HRP	Plasma	0.18	7638920	4338400	1.76077	1.81159	NML panel 1
53	NMLref1_Plasma_4	NMLref1_Plasma_.18_4	spike	IgG#5-HRP	Plasma	0.18	7461640	3990880	1.86967	1.84719	NML panel 1
53	NMLref1_plasma_4	NMLref1_Plasma_.045_4	spike	IgG#5-HRP	Plasma	0.045	4781760	4338400	1.10219	1.81159	NML panel 1
53	NMLref1_plasma_4	NMLref1_Plasma_.045_4	spike	IgG#5-HRP	Plasma	0.045	4837960	3990880	1.21225	1.84719	NML panel 1
53	NMLref1_Plasma_5	NMLref1_Plasma_.25_5	spike	IgG#5-HRP	Plasma	0.25	1015480	4338400	0.234068	1.81159	NML panel 1
53	NMLref1_Plasma_5	NMLref1_Plasma_.25_5	spike	IgG#5-HRP	Plasma	0.25	1003360	3990880	0.251413	1.84719	NML panel 1
53	NMLref1_Plasma_5	NMLref1_Plasma_.0625_5	spike	IgG#5-HRP	Plasma	0.0625	541080	4338400	0.124719	1.81159	NML panel 1
53	NMLref1_Plasma_5	NMLref1_Plasma_.0625_5	spike	IgG#5-HRP	Plasma	0.0625	506280	3990880	0.126859	1.84719	NML panel 1
53	NMLref1_Plasma_6	NMLref1_Plasma_.25_6	spike	IgG#5-HRP	Plasma	0.25	7988800	4338400	1.84142	1.81159	NML panel 1
53	NMLref1_Plasma_6	NMLref1_Plasma_.25_6	spike	IgG#5-HRP	Plasma	0.25	8022720	3990880	2.01026	1.84719	NML panel 1
53	NMLref1_Plasma_6	NMLref1_Plasma_.0625_6	spike	IgG#5-HRP	Plasma	0.0625	5708080	4338400	1.31571	1.81159	NML panel 1
53	NMLref1_Plasma_6	NMLref1_Plasma_.0625_6	spike	IgG#5-HRP	Plasma	0.0625	5451080	3990880	1.36588	1.84719	NML panel 1
53	NMLref1_Plasma_7	NMLref1_Plasma_.25_7	spike	IgG#5-HRP	Plasma	0.25	8744400	4338400	2.01558	1.81159	NML panel 1
53	NMLref1_Plasma_7	NMLref1_Plasma_.25_7	spike	IgG#5-HRP	Plasma	0.25	8757640	3990880	2.19441	1.84719	NML panel 1
53	NMLref1_Plasma_7	NMLref1_Plasma_.0625_7	spike	IgG#5-HRP	Plasma	0.0625	7627840	4338400	1.75821	1.81159	NML panel 1
53	NMLref1_Plasma_7	NMLref1_Plasma_.0625_7	spike	IgG#5-HRP	Plasma	0.0625	7623760	3990880	1.9103	1.84719	NML panel 1
53	NMLref1_Plasma_8	NMLref1_Plasma_.25_8	spike	IgG#5-HRP	Plasma	0.25	1377240	4338400	0.317453	1.81159	NML panel 1
53	NMLref1_Plasma_8	NMLref1_Plasma_.25_8	spike	IgG#5-HRP	Plasma	0.25	1363320	3990880	0.341609	1.84719	NML panel 1
53	NMLref1_Plasma_8	NMLref1_Plasma_.0625_8	spike	IgG#5-HRP	Plasma	0.0625	621480	4338400	0.143251	1.81159	NML panel 1
53	NMLref1_Plasma_8	NMLref1_Plasma_.0625_8	spike	IgG#5-HRP	Plasma	0.0625	677280	3990880	0.169707	1.84719	NML panel 1
53	NMLref1_Plasma_9	NMLref1_Plasma_.25_9	spike	IgG#5-HRP	Plasma	0.25	1083680	4338400	0.249788	1.81159	NML panel 1
53	NMLref1_Plasma_9	NMLref1_Plasma_.25_9	spike	IgG#5-HRP	Plasma	0.25	984680	3990880	0.246733	1.84719	NML panel 1
53	NMLref1_Plasma_9	NMLref1_Plasma_.0625_9	spike	IgG#5-HRP	Plasma	0.0625	605040	4338400	0.139462	1.81159	NML panel 1
53	NMLref1_Plasma_9	NMLref1_Plasma_.0625_9	spike	IgG#5-HRP	Plasma	0.0625	575040	3990880	0.144089	1.84719	NML panel 1
53	NMLref2_Plasma_1	NMLref2_Plasma_.25_1	spike	IgG#5-HRP	Plasma	0.25	7512600	4338400	1.73165	1.81159	NML panel 2
53	NMLref2_Plasma_1	NMLref2_Plasma_.25_1	spike	IgG#5-HRP	Plasma	0.25	7237160	3990880	1.81342	1.84719	NML panel 2
53	NMLref2_Plasma_1	NMLref2_Plasma_.0625_1	spike	IgG#5-HRP	Plasma	0.0625	5114960	4338400	1.179	1.81159	NML panel 2
53	NMLref2_Plasma_1	NMLref2_Plasma_.0625_1	spike	IgG#5-HRP	Plasma	0.0625	4640280	3990880	1.16272	1.84719	NML panel 2
53	NMLref2_Plasma_10	NMLref2_Plasma_.25_10	spike	IgG#5-HRP	Plasma	0.25	8849160	4338400	2.03973	1.81159	NML panel 2
53	NMLref2_Plasma_10	NMLref2_Plasma_.25_10	spike	IgG#5-HRP	Plasma	0.25	8435120	3990880	2.1136	1.84719	NML panel 2
53	NMLref2_Plasma_10	NMLref2_Plasma_.0625_10	spike	IgG#5-HRP	Plasma	0.0625	6600760	4338400	1.52147	1.81159	NML panel 2
53	NMLref2_Plasma_10	NMLref2_Plasma_.0625_10	spike	IgG#5-HRP	Plasma	0.0625	6257960	3990880	1.56807	1.84719	NML panel 2
53	NMLref2_Plasma_11	NMLref2_Plasma_.25_11	spike	IgG#5-HRP	Plasma	0.25	462280	4338400	0.106555	1.81159	NML panel 2
53	NMLref2_Plasma_11	NMLref2_Plasma_.25_11	spike	IgG#5-HRP	Plasma	0.25	440160	3990880	0.110291	1.84719	NML panel 2
53	NMLref2_Plasma_11	NMLref2_Plasma_.0625_11	spike	IgG#5-HRP	Plasma	0.0625	170440	4338400	0.039286	1.81159	NML panel 2
53	NMLref2_Plasma_11	NMLref2_Plasma_.0625_11	spike	IgG#5-HRP	Plasma	0.0625	204960	3990880	0.051357	1.84719	NML panel 2
53	NMLref2_Plasma_12	NMLref2_Plasma_.25_12	spike	IgG#5-HRP	Plasma	0.25	8332160	4338400	1.92056	1.81159	NML panel 2
53	NMLref2_Plasma_12	NMLref2_Plasma_.25_12	spike	IgG#5-HRP	Plasma	0.25	8240720	3990880	2.06489	1.84719	NML panel 2
53	NMLref2_Plasma_12	NMLref2_Plasma_.0625_12	spike	IgG#5-HRP	Plasma	0.0625	6728400	4338400	1.55089	1.81159	NML panel 2
53	NMLref2_Plasma_12	NMLref2_Plasma_.0625_12	spike	IgG#5-HRP	Plasma	0.0625	6390920	3990880	1.60138	1.84719	NML panel 2
53	NMLref2_Plasma_13	NMLref2_Plasma_.25_13	spike	IgG#5-HRP	Plasma	0.25	8159640	4338400	1.8808	1.81159	NML panel 2
53	NMLref2_Plasma_13	NMLref2_Plasma_.25_13	spike	IgG#5-HRP	Plasma	0.25	7827160	3990880	1.96126	1.84719	NML panel 2
53	NMLref2_Plasma_13	NMLref2_Plasma_.0625_13	spike	IgG#5-HRP	Plasma	0.0625	7541840	4338400	1.73839	1.81159	NML panel 2
53	NMLref2_Plasma_13	NMLref2_Plasma_.0625_13	spike	IgG#5-HRP	Plasma	0.0625	7335960	3990880	1.83818	1.84719	NML panel 2
53	NMLref2_Plasma_14	NMLref2_Plasma_.25_14	spike	IgG#5-HRP	Plasma	0.25	7601080	4338400	1.75205	1.81159	NML panel 2
53	NMLref2_Plasma_14	NMLref2_Plasma_.25_14	spike	IgG#5-HRP	Plasma	0.25	7350760	3990880	1.84189	1.84719	NML panel 2
53	NMLref2_Plasma_14	NMLref2_Plasma_.0625_14	spike	IgG#5-HRP	Plasma	0.0625	7441080	4338400	1.71517	1.81159	NML panel 2
53	NMLref2_Plasma_14	NMLref2_Plasma_.0625_14	spike	IgG#5-HRP	Plasma	0.0625	7260880	3990880	1.81937	1.84719	NML panel 2
53	NMLref2_Plasma_15	NMLref2_Plasma_.25_15	spike	IgG#5-HRP	Plasma	0.25	7080160	4338400	1.63198	1.81159	NML panel 2
53	NMLref2_Plasma_15	NMLref2_Plasma_.25_15	spike	IgG#5-HRP	Plasma	0.25	7313560	3990880	1.83257	1.84719	NML panel 2
53	NMLref2_Plasma_15	NMLref2_Plasma_.0625_15	spike	IgG#5-HRP	Plasma	0.0625	7120560	4338400	1.64129	1.81159	NML panel 2
53	NMLref2_Plasma_15	NMLref2_Plasma_.0625_15	spike	IgG#5-HRP	Plasma	0.0625	7115000	3990880	1.78281	1.84719	NML panel 2
53	NMLref2_Plasma_16	NMLref2_Plasma_.25_16	spike	IgG#5-HRP	Plasma	0.25	7451520	4338400	1.71757	1.81159	NML panel 2
53	NMLref2_Plasma_16	NMLref2_Plasma_.25_16	spike	IgG#5-HRP	Plasma	0.25	7384120	3990880	1.85025	1.84719	NML panel 2
53	NMLref2_Plasma_16	NMLref2_Plasma_.0625_16	spike	IgG#5-HRP	Plasma	0.0625	7605600	4338400	1.75309	1.81159	NML panel 2
53	NMLref2_Plasma_16	NMLref2_Plasma_.0625_16	spike	IgG#5-HRP	Plasma	0.0625	6600520	3990880	1.6539	1.84719	NML panel 2
53	NMLref2_Plasma_17	NMLref2_Plasma_.25_17	spike	IgG#5-HRP	Plasma	0.25	7505120	4338400	1.72993	1.81159	NML panel 2
53	NMLref2_Plasma_17	NMLref2_Plasma_.25_17	spike	IgG#5-HRP	Plasma	0.25	7532920	3990880	1.88753	1.84719	NML panel 2
53	NMLref2_Plasma_17	NMLref2_Plasma_.0625_17	spike	IgG#5-HRP	Plasma	0.0625	5222320	4338400	1.20374	1.81159	NML panel 2
53	NMLref2_Plasma_17	NMLref2_Plasma_.0625_17	spike	IgG#5-HRP	Plasma	0.0625	4768400	3990880	1.19482	1.84719	NML panel 2
53	NMLref2_Plasma_18	NMLref2_Plasma_.25_18	spike	IgG#5-HRP	Plasma	0.25	8536400	4338400	1.96764	1.81159	NML panel 2
53	NMLref2_Plasma_18	NMLref2_Plasma_.25_18	spike	IgG#5-HRP	Plasma	0.25	7622920	3990880	1.91008	1.84719	NML panel 2
53	NMLref2_Plasma_18	NMLref2_Plasma_.0625_18	spike	IgG#5-HRP	Plasma	0.0625	6961120	4338400	1.60454	1.81159	NML panel 2
53	NMLref2_Plasma_18	NMLref2_Plasma_.0625_18	spike	IgG#5-HRP	Plasma	0.0625	6608920	3990880	1.65601	1.84719	NML panel 2
53	NMLref2_Plasma_19	NMLref2_Plasma_.25_19	spike	IgG#5-HRP	Plasma	0.25	2024960	4338400	0.466753	1.81159	NML panel 2
53	NMLref2_Plasma_19	NMLref2_Plasma_.25_19	spike	IgG#5-HRP	Plasma	0.25	1851160	3990880	0.463848	1.84719	NML panel 2
53	NMLref2_Plasma_19	NMLref2_Plasma_.0625_19	spike	IgG#5-HRP	Plasma	0.0625	1423680	4338400	0.328158	1.81159	NML panel 2
53	NMLref2_Plasma_19	NMLref2_Plasma_.0625_19	spike	IgG#5-HRP	Plasma	0.0625	1274800	3990880	0.319428	1.84719	NML panel 2
53	NMLref2_Plasma_2	NMLref2_Plasma_.25_2	spike	IgG#5-HRP	Plasma	0.25	8210000	4338400	1.8924	1.81159	NML panel 2
53	NMLref2_Plasma_2	NMLref2_Plasma_.25_2	spike	IgG#5-HRP	Plasma	0.25	8260480	3990880	2.06984	1.84719	NML panel 2
53	NMLref2_Plasma_2	NMLref2_Plasma_.0625_2	spike	IgG#5-HRP	Plasma	0.0625	8996360	4338400	2.07366	1.81159	NML panel 2
53	NMLref2_Plasma_2	NMLref2_Plasma_.0625_2	spike	IgG#5-HRP	Plasma	0.0625	8571840	3990880	2.14786	1.84719	NML panel 2
53	NMLref2_Plasma_20	NMLref2_Plasma_.25_20	spike	IgG#5-HRP	Plasma	0.25	8469680	4338400	1.95226	1.81159	NML panel 2
53	NMLref2_Plasma_20	NMLref2_Plasma_.25_20	spike	IgG#5-HRP	Plasma	0.25	8300800	3990880	2.07994	1.84719	NML panel 2
53	NMLref2_Plasma_20	NMLref2_Plasma_.0625_20	spike	IgG#5-HRP	Plasma	0.0625	8110280	4338400	1.86942	1.81159	NML panel 2
53	NMLref2_Plasma_20	NMLref2_Plasma_.0625_20	spike	IgG#5-HRP	Plasma	0.0625	8508400	3990880	2.13196	1.84719	NML panel 2
53	NMLref2_Plasma_21	NMLref2_Plasma_.25_21	spike	IgG#5-HRP	Plasma	0.25	1327440	4338400	0.305975	1.81159	NML panel 2
53	NMLref2_Plasma_21	NMLref2_Plasma_.25_21	spike	IgG#5-HRP	Plasma	0.25	1202880	3990880	0.301407	1.84719	NML panel 2
53	NMLref2_Plasma_21	NMLref2_Plasma_.0625_21	spike	IgG#5-HRP	Plasma	0.0625	623160	4338400	0.143638	1.81159	NML panel 2
53	NMLref2_Plasma_21	NMLref2_Plasma_.0625_21	spike	IgG#5-HRP	Plasma	0.0625	623400	3990880	0.156206	1.84719	NML panel 2
53	NMLref2_Plasma_22	NMLref2_Plasma_.25_22	spike	IgG#5-HRP	Plasma	0.25	8329520	4338400	1.91995	1.81159	NML panel 2
53	NMLref2_Plasma_22	NMLref2_Plasma_.25_22	spike	IgG#5-HRP	Plasma	0.25	8358840	3990880	2.09449	1.84719	NML panel 2
53	NMLref2_Plasma_22	NMLref2_Plasma_.0625_22	spike	IgG#5-HRP	Plasma	0.0625	8797920	4338400	2.02792	1.81159	NML panel 2
53	NMLref2_Plasma_22	NMLref2_Plasma_.0625_22	spike	IgG#5-HRP	Plasma	0.0625	8989720	3990880	2.25257	1.84719	NML panel 2
53	NMLref2_Plasma_23	NMLref2_Plasma_.25_23	spike	IgG#5-HRP	Plasma	0.25	8908480	4338400	2.0534	1.81159	NML panel 2
53	NMLref2_Plasma_23	NMLref2_Plasma_.25_23	spike	IgG#5-HRP	Plasma	0.25	7759200	3990880	1.94423	1.84719	NML panel 2
53	NMLref2_Plasma_23	NMLref2_Plasma_.0625_23	spike	IgG#5-HRP	Plasma	0.0625	7723080	4338400	1.78017	1.81159	NML panel 2
53	NMLref2_Plasma_23	NMLref2_Plasma_.0625_23	spike	IgG#5-HRP	Plasma	0.0625	7711640	3990880	1.93232	1.84719	NML panel 2
53	NMLref2_Plasma_24	NMLref2_Plasma_.25_24	spike	IgG#5-HRP	Plasma	0.25	964240	4338400	0.222257	1.81159	NML panel 2
53	NMLref2_Plasma_24	NMLref2_Plasma_.25_24	spike	IgG#5-HRP	Plasma	0.25	942520	3990880	0.236168	1.84719	NML panel 2
53	NMLref2_Plasma_24	NMLref2_Plasma_.0625_24	spike	IgG#5-HRP	Plasma	0.0625	575320	4338400	0.132611	1.81159	NML panel 2
53	NMLref2_Plasma_24	NMLref2_Plasma_.0625_24	spike	IgG#5-HRP	Plasma	0.0625	590800	3990880	0.148038	1.84719	NML panel 2
53	NMLref2_Plasma_25	NMLref2_Plasma_.25_25	spike	IgG#5-HRP	Plasma	0.25	6797160	4338400	1.56674	1.81159	NML panel 2
53	NMLref2_Plasma_25	NMLref2_Plasma_.25_25	spike	IgG#5-HRP	Plasma	0.25	6855040	3990880	1.71768	1.84719	NML panel 2
53	NMLref2_Plasma_25	NMLref2_Plasma_.0625_25	spike	IgG#5-HRP	Plasma	0.0625	5813880	4338400	1.3401	1.81159	NML panel 2
53	NMLref2_Plasma_25	NMLref2_Plasma_.0625_25	spike	IgG#5-HRP	Plasma	0.0625	5366400	3990880	1.34467	1.84719	NML panel 2
53	NMLref2_Plasma_26	NMLref2_Plasma_.25_26	spike	IgG#5-HRP	Plasma	0.25	8008520	4338400	1.84596	1.81159	NML panel 2
53	NMLref2_Plasma_26	NMLref2_Plasma_.25_26	spike	IgG#5-HRP	Plasma	0.25	7223160	3990880	1.80992	1.84719	NML panel 2
53	NMLref2_Plasma_26	NMLref2_Plasma_.0625_26	spike	IgG#5-HRP	Plasma	0.0625	8080600	4338400	1.86258	1.81159	NML panel 2
53	NMLref2_Plasma_26	NMLref2_Plasma_.0625_26	spike	IgG#5-HRP	Plasma	0.0625	7286600	3990880	1.82581	1.84719	NML panel 2
53	NMLref2_Plasma_27	NMLref2_Plasma_.25_27	spike	IgG#5-HRP	Plasma	0.25	8103360	4338400	1.86782	1.81159	NML panel 2
53	NMLref2_Plasma_27	NMLref2_Plasma_.25_27	spike	IgG#5-HRP	Plasma	0.25	8141360	3990880	2.03999	1.84719	NML panel 2
53	NMLref2_Plasma_27	NMLref2_Plasma_.0625_27	spike	IgG#5-HRP	Plasma	0.0625	7888640	4338400	1.81833	1.81159	NML panel 2
53	NMLref2_Plasma_27	NMLref2_Plasma_.0625_27	spike	IgG#5-HRP	Plasma	0.0625	7565520	3990880	1.8957	1.84719	NML panel 2
53	NMLref2_Plasma_28	NMLref2_Plasma_.25_28	spike	IgG#5-HRP	Plasma	0.25	8895040	4338400	2.0503	1.81159	NML panel 2
53	NMLref2_Plasma_28	NMLref2_Plasma_.25_28	spike	IgG#5-HRP	Plasma	0.25	9118400	3990880	2.28481	1.84719	NML panel 2
53	NMLref2_Plasma_28	NMLref2_Plasma_.0625_28	spike	IgG#5-HRP	Plasma	0.0625	8163160	4338400	1.88161	1.81159	NML panel 2
53	NMLref2_Plasma_28	NMLref2_Plasma_.0625_28	spike	IgG#5-HRP	Plasma	0.0625	8091080	3990880	2.02739	1.84719	NML panel 2
53	NMLref2_Plasma_29	NMLref2_Plasma_.25_29	spike	IgG#5-HRP	Plasma	0.25	1755640	4338400	0.404675	1.81159	NML panel 2
53	NMLref2_Plasma_29	NMLref2_Plasma_.25_29	spike	IgG#5-HRP	Plasma	0.25	1625120	3990880	0.407208	1.84719	NML panel 2
53	NMLref2_Plasma_29	NMLref2_Plasma_.0625_29	spike	IgG#5-HRP	Plasma	0.0625	743920	4338400	0.171473	1.81159	NML panel 2
53	NMLref2_Plasma_29	NMLref2_Plasma_.0625_29	spike	IgG#5-HRP	Plasma	0.0625	706080	3990880	0.176923	1.84719	NML panel 2
53	NMLref2_Plasma_3	NMLref2_Plasma_.25_3	spike	IgG#5-HRP	Plasma	0.25	1022320	4338400	0.235644	1.81159	NML panel 2
53	NMLref2_Plasma_3	NMLref2_Plasma_.25_3	spike	IgG#5-HRP	Plasma	0.25	924880	3990880	0.231748	1.84719	NML panel 2
53	NMLref2_Plasma_3	NMLref2_Plasma_.0625_3	spike	IgG#5-HRP	Plasma	0.0625	584480	4338400	0.134722	1.81159	NML panel 2
53	NMLref2_Plasma_3	NMLref2_Plasma_.0625_3	spike	IgG#5-HRP	Plasma	0.0625	566520	3990880	0.141954	1.84719	NML panel 2
53	NMLref2_Plasma_30	NMLref2_Plasma_.25_30	spike	IgG#5-HRP	Plasma	0.25	7681720	4338400	1.77063	1.81159	NML panel 2
53	NMLref2_Plasma_30	NMLref2_Plasma_.25_30	spike	IgG#5-HRP	Plasma	0.25	7655440	3990880	1.91823	1.84719	NML panel 2
53	NMLref2_Plasma_30	NMLref2_Plasma_.0625_30	spike	IgG#5-HRP	Plasma	0.0625	4205400	4338400	0.969344	1.81159	NML panel 2
53	NMLref2_Plasma_30	NMLref2_Plasma_.0625_30	spike	IgG#5-HRP	Plasma	0.0625	4190800	3990880	1.05009	1.84719	NML panel 2
53	NMLref2_Plasma_31	NMLref2_Plasma_.25_31	spike	IgG#5-HRP	Plasma	0.25	8311040	4338400	1.91569	1.81159	NML panel 2
53	NMLref2_Plasma_31	NMLref2_Plasma_.25_31	spike	IgG#5-HRP	Plasma	0.25	8564720	3990880	2.14607	1.84719	NML panel 2
53	NMLref2_Plasma_31	NMLref2_Plasma_.0625_31	spike	IgG#5-HRP	Plasma	0.0625	8621240	4338400	1.98719	1.81159	NML panel 2
53	NMLref2_Plasma_31	NMLref2_Plasma_.0625_31	spike	IgG#5-HRP	Plasma	0.0625	8663920	3990880	2.17093	1.84719	NML panel 2
53	NMLref2_Plasma_32	NMLref2_Plasma_.25_32	spike	IgG#5-HRP	Plasma	0.25	8705000	4338400	2.0065	1.81159	NML panel 2
53	NMLref2_Plasma_32	NMLref2_Plasma_.25_32	spike	IgG#5-HRP	Plasma	0.25	8918600	3990880	2.23475	1.84719	NML panel 2
53	NMLref2_Plasma_32	NMLref2_Plasma_.0625_32	spike	IgG#5-HRP	Plasma	0.0625	8124600	4338400	1.87272	1.81159	NML panel 2
53	NMLref2_Plasma_32	NMLref2_Plasma_.0625_32	spike	IgG#5-HRP	Plasma	0.0625	7998480	3990880	2.00419	1.84719	NML panel 2
53	NMLref2_Plasma_33	NMLref2_Plasma_.25_33	spike	IgG#5-HRP	Plasma	0.25	510560	4338400	0.117684	1.81159	NML panel 2
53	NMLref2_Plasma_33	NMLref2_Plasma_.25_33	spike	IgG#5-HRP	Plasma	0.25	417680	3990880	0.104659	1.84719	NML panel 2
53	NMLref2_Plasma_33	NMLref2_Plasma_.0625_33	spike	IgG#5-HRP	Plasma	0.0625	317680	4338400	0.073225	1.81159	NML panel 2
53	NMLref2_Plasma_33	NMLref2_Plasma_.0625_33	spike	IgG#5-HRP	Plasma	0.0625	304320	3990880	0.076254	1.84719	NML panel 2
53	NMLref2_Plasma_34	NMLref2_Plasma_.25_34	spike	IgG#5-HRP	Plasma	0.25	6256080	4338400	1.44202	1.81159	NML panel 2
53	NMLref2_Plasma_34	NMLref2_Plasma_.25_34	spike	IgG#5-HRP	Plasma	0.25	6264000	3990880	1.56958	1.84719	NML panel 2
53	NMLref2_Plasma_34	NMLref2_Plasma_.0625_34	spike	IgG#5-HRP	Plasma	0.0625	5175760	4338400	1.19301	1.81159	NML panel 2
53	NMLref2_Plasma_34	NMLref2_Plasma_.0625_34	spike	IgG#5-HRP	Plasma	0.0625	4656360	3990880	1.16675	1.84719	NML panel 2
53	NMLref2_Plasma_35	NMLref2_Plasma_.25_35	spike	IgG#5-HRP	Plasma	0.25	7418280	4338400	1.70991	1.81159	NML panel 2
53	NMLref2_Plasma_35	NMLref2_Plasma_.25_35	spike	IgG#5-HRP	Plasma	0.25	6797000	3990880	1.70313	1.84719	NML panel 2
53	NMLref2_Plasma_35	NMLref2_Plasma_.0625_35	spike	IgG#5-HRP	Plasma	0.0625	7331040	4338400	1.6898	1.81159	NML panel 2
53	NMLref2_Plasma_35	NMLref2_Plasma_.0625_35	spike	IgG#5-HRP	Plasma	0.0625	6682240	3990880	1.67438	1.84719	NML panel 2
53	NMLref2_Plasma_36	NMLref2_Plasma_.25_36	spike	IgG#5-HRP	Plasma	0.25	7389160	4338400	1.7032	1.81159	NML panel 2
53	NMLref2_Plasma_36	NMLref2_Plasma_.25_36	spike	IgG#5-HRP	Plasma	0.25	7405760	3990880	1.85567	1.84719	NML panel 2
53	NMLref2_Plasma_36	NMLref2_Plasma_.0625_36	spike	IgG#5-HRP	Plasma	0.0625	7221680	4338400	1.6646	1.81159	NML panel 2
53	NMLref2_Plasma_36	NMLref2_Plasma_.0625_36	spike	IgG#5-HRP	Plasma	0.0625	6364800	3990880	1.59484	1.84719	NML panel 2
53	NMLref2_Plasma_37	NMLref2_Plasma_.25_37	spike	IgG#5-HRP	Plasma	0.25	509320	4338400	0.117398	1.81159	NML panel 2
53	NMLref2_Plasma_37	NMLref2_Plasma_.25_37	spike	IgG#5-HRP	Plasma	0.25	523680	3990880	0.131219	1.84719	NML panel 2
53	NMLref2_Plasma_37	NMLref2_Plasma_.0625_37	spike	IgG#5-HRP	Plasma	0.0625	382760	4338400	0.088226	1.81159	NML panel 2
53	NMLref2_Plasma_37	NMLref2_Plasma_.0625_37	spike	IgG#5-HRP	Plasma	0.0625	369080	3990880	0.092481	1.84719	NML panel 2
53	NMLref2_Plasma_38	NMLref2_Plasma_.25_38	spike	IgG#5-HRP	Plasma	0.25	7635440	4338400	1.75997	1.81159	NML panel 2
53	NMLref2_Plasma_38	NMLref2_Plasma_.25_38	spike	IgG#5-HRP	Plasma	0.25	8553680	3990880	2.14331	1.84719	NML panel 2
53	NMLref2_Plasma_38	NMLref2_Plasma_.0625_38	spike	IgG#5-HRP	Plasma	0.0625	7036960	4338400	1.62202	1.81159	NML panel 2
53	NMLref2_Plasma_38	NMLref2_Plasma_.0625_38	spike	IgG#5-HRP	Plasma	0.0625	6412040	3990880	1.60667	1.84719	NML panel 2
53	NMLref2_Plasma_39	NMLref2_Plasma_.25_39	spike	IgG#5-HRP	Plasma	0.25	8113280	4338400	1.87011	1.81159	NML panel 2
53	NMLref2_Plasma_39	NMLref2_Plasma_.25_39	spike	IgG#5-HRP	Plasma	0.25	8205320	3990880	2.05602	1.84719	NML panel 2
53	NMLref2_Plasma_39	NMLref2_Plasma_.0625_39	spike	IgG#5-HRP	Plasma	0.0625	8297400	4338400	1.91255	1.81159	NML panel 2
53	NMLref2_Plasma_39	NMLref2_Plasma_.0625_39	spike	IgG#5-HRP	Plasma	0.0625	7899720	3990880	1.97944	1.84719	NML panel 2
53	NMLref2_Plasma_4	NMLref2_Plasma_.25_4	spike	IgG#5-HRP	Plasma	0.25	1205880	4338400	0.277955	1.81159	NML panel 2
53	NMLref2_Plasma_4	NMLref2_Plasma_.25_4	spike	IgG#5-HRP	Plasma	0.25	1071200	3990880	0.268412	1.84719	NML panel 2
53	NMLref2_Plasma_4	NMLref2_Plasma_.0625_4	spike	IgG#5-HRP	Plasma	0.0625	627800	4338400	0.144708	1.81159	NML panel 2
53	NMLref2_Plasma_4	NMLref2_Plasma_.0625_4	spike	IgG#5-HRP	Plasma	0.0625	588880	3990880	0.147556	1.84719	NML panel 2
53	NMLref2_Plasma_40	NMLref2_Plasma_.25_40	spike	IgG#5-HRP	Plasma	0.25	8859720	4338400	2.04216	1.81159	NML panel 2
53	NMLref2_Plasma_40	NMLref2_Plasma_.25_40	spike	IgG#5-HRP	Plasma	0.25	8456400	3990880	2.11893	1.84719	NML panel 2
53	NMLref2_Plasma_40	NMLref2_Plasma_.0625_40	spike	IgG#5-HRP	Plasma	0.0625	8111880	4338400	1.86979	1.81159	NML panel 2
53	NMLref2_Plasma_40	NMLref2_Plasma_.0625_40	spike	IgG#5-HRP	Plasma	0.0625	7587440	3990880	1.9012	1.84719	NML panel 2
53	NMLref2_Plasma_41	NMLref2_Plasma_.25_41	spike	IgG#5-HRP	Plasma	0.25	8505680	4338400	1.96056	1.81159	NML panel 2
53	NMLref2_Plasma_41	NMLref2_Plasma_.25_41	spike	IgG#5-HRP	Plasma	0.25	8236640	3990880	2.06387	1.84719	NML panel 2
53	NMLref2_Plasma_41	NMLref2_Plasma_.0625_41	spike	IgG#5-HRP	Plasma	0.0625	6596120	4338400	1.5204	1.81159	NML panel 2
53	NMLref2_Plasma_41	NMLref2_Plasma_.0625_41	spike	IgG#5-HRP	Plasma	0.0625	7028480	3990880	1.76113	1.84719	NML panel 2
53	NMLref2_Plasma_42	NMLref2_Plasma_.25_42	spike	IgG#5-HRP	Plasma	0.25	9405760	4338400	2.16803	1.81159	NML panel 2
53	NMLref2_Plasma_42	NMLref2_Plasma_.25_42	spike	IgG#5-HRP	Plasma	0.25	9323120	3990880	2.33611	1.84719	NML panel 2
53	NMLref2_Plasma_42	NMLref2_Plasma_.0625_42	spike	IgG#5-HRP	Plasma	0.0625	8514680	4338400	1.96263	1.81159	NML panel 2
53	NMLref2_Plasma_42	NMLref2_Plasma_.0625_42	spike	IgG#5-HRP	Plasma	0.0625	8574080	3990880	2.14842	1.84719	NML panel 2
53	NMLref2_Plasma_43	NMLref2_Plasma_.25_43	spike	IgG#5-HRP	Plasma	0.25	8719520	4338400	2.00985	1.81159	NML panel 2
53	NMLref2_Plasma_43	NMLref2_Plasma_.25_43	spike	IgG#5-HRP	Plasma	0.25	7376560	3990880	1.84835	1.84719	NML panel 2
53	NMLref2_Plasma_43	NMLref2_Plasma_.0625_43	spike	IgG#5-HRP	Plasma	0.0625	6403720	4338400	1.47606	1.81159	NML panel 2
53	NMLref2_Plasma_43	NMLref2_Plasma_.0625_43	spike	IgG#5-HRP	Plasma	0.0625	5815960	3990880	1.45731	1.84719	NML panel 2
53	NMLref2_Plasma_44	NMLref2_Plasma_.25_44	spike	IgG#5-HRP	Plasma	0.25	854800	4338400	0.197031	1.81159	NML panel 2
53	NMLref2_Plasma_44	NMLref2_Plasma_.25_44	spike	IgG#5-HRP	Plasma	0.25	811360	3990880	0.203304	1.84719	NML panel 2
53	NMLref2_Plasma_44	NMLref2_Plasma_.0625_44	spike	IgG#5-HRP	Plasma	0.0625	445320	4338400	0.102646	1.81159	NML panel 2
53	NMLref2_Plasma_44	NMLref2_Plasma_.0625_44	spike	IgG#5-HRP	Plasma	0.0625	479440	3990880	0.120134	1.84719	NML panel 2
53	NMLref2_Plasma_5	NMLref2_Plasma_.25_5	spike	IgG#5-HRP	Plasma	0.25	7665880	4338400	1.76698	1.81159	NML panel 2
53	NMLref2_Plasma_5	NMLref2_Plasma_.25_5	spike	IgG#5-HRP	Plasma	0.25	7390200	3990880	1.85177	1.84719	NML panel 2
53	NMLref2_Plasma_5	NMLref2_Plasma_.0625_5	spike	IgG#5-HRP	Plasma	0.0625	7877640	4338400	1.81579	1.81159	NML panel 2
53	NMLref2_Plasma_5	NMLref2_Plasma_.0625_5	spike	IgG#5-HRP	Plasma	0.0625	7434760	3990880	1.86294	1.84719	NML panel 2
53	NMLref2_Plasma_6	NMLref2_Plasma_.25_6	spike	IgG#5-HRP	Plasma	0.25	7606040	4338400	1.75319	1.81159	NML panel 2
53	NMLref2_Plasma_6	NMLref2_Plasma_.25_6	spike	IgG#5-HRP	Plasma	0.25	7573880	3990880	1.8978	1.84719	NML panel 2
53	NMLref2_Plasma_6	NMLref2_Plasma_.0625_6	spike	IgG#5-HRP	Plasma	0.0625	7263000	4338400	1.67412	1.81159	NML panel 2
53	NMLref2_Plasma_6	NMLref2_Plasma_.0625_6	spike	IgG#5-HRP	Plasma	0.0625	6749280	3990880	1.69118	1.84719	NML panel 2
53	NMLref2_Plasma_7	NMLref2_Plasma_.25_7	spike	IgG#5-HRP	Plasma	0.25	8008400	4338400	1.84593	1.81159	NML panel 2
53	NMLref2_Plasma_7	NMLref2_Plasma_.25_7	spike	IgG#5-HRP	Plasma	0.25	8141120	3990880	2.03993	1.84719	NML panel 2
53	NMLref2_Plasma_7	NMLref2_Plasma_.0625_7	spike	IgG#5-HRP	Plasma	0.0625	8447960	4338400	1.94725	1.81159	NML panel 2
53	NMLref2_Plasma_7	NMLref2_Plasma_.0625_7	spike	IgG#5-HRP	Plasma	0.0625	8051040	3990880	2.01736	1.84719	NML panel 2
53	NMLref2_Plasma_8	NMLref2_Plasma_.25_8	spike	IgG#5-HRP	Plasma	0.25	8547280	4338400	1.97015	1.81159	NML panel 2
53	NMLref2_Plasma_8	NMLref2_Plasma_.25_8	spike	IgG#5-HRP	Plasma	0.25	7395240	3990880	1.85303	1.84719	NML panel 2
53	NMLref2_Plasma_8	NMLref2_Plasma_.0625_8	spike	IgG#5-HRP	Plasma	0.0625	8746840	4338400	2.01614	1.81159	NML panel 2
53	NMLref2_Plasma_8	NMLref2_Plasma_.0625_8	spike	IgG#5-HRP	Plasma	0.0625	8465560	3990880	2.12123	1.84719	NML panel 2
53	NMLref2_Plasma_9	NMLref2_Plasma_.25_9	spike	IgG#5-HRP	Plasma	0.25	8412920	4338400	1.93918	1.81159	NML panel 2
53	NMLref2_Plasma_9	NMLref2_Plasma_.25_9	spike	IgG#5-HRP	Plasma	0.25	8031800	3990880	2.01254	1.84719	NML panel 2
53	NMLref2_Plasma_9	NMLref2_Plasma_.0625_9	spike	IgG#5-HRP	Plasma	0.0625	8660480	4338400	1.99624	1.81159	NML panel 2
53	NMLref2_Plasma_9	NMLref2_Plasma_.0625_9	spike	IgG#5-HRP	Plasma	0.0625	8408560	3990880	2.10694	1.84719	NML panel 2

### Sheet: S10C
Sheet	S10C
Description	NML reference panels 1–3 (raw and processed data)
Test Id	Sample name	Antigen	Detection reagent	Source type	Sample added (µL/well)	Raw Value	Reference Point (Blank-adjusted CPS)	Relative Ratio (RR)	Maximum RR of Reference Curve	Known State	Note
80	NMLref1_2x3mm_1	N	IgG#5-HRP	DBS eluate	2.5	3068960	6480690	0.473555	2.6393	Negative	NML panel 1
80	NMLref1_2x3mm_1	RBD (331–521)	IgG#5-HRP	DBS eluate	2.5	3439240	16116435	0.2134	1.44446	Negative	NML panel 1
80	NMLref1_2x3mm_1	spike	IgG#5-HRP	DBS eluate	2.5	3144440	14367780	0.218854	1.43658	Negative	NML panel 1
80	NMLref1_2x3mm_10	N	IgG#5-HRP	DBS eluate	2.5	10283280	6480690	1.58676	2.6393	Positive	NML panel 1
80	NMLref1_2x3mm_10	RBD (331–521)	IgG#5-HRP	DBS eluate	2.5	16927800	16116435	1.05034	1.44446	Positive	NML panel 1
80	NMLref1_2x3mm_10	spike	IgG#5-HRP	DBS eluate	2.5	30242920	14367780	2.10491	1.43658	Positive	NML panel 1
80	NMLref1_2x3mm_11	N	IgG#5-HRP	DBS eluate	2.5	12160360	6480690	1.8764	2.6393	Positive	NML panel 1
80	NMLref1_2x3mm_11	RBD (331–521)	IgG#5-HRP	DBS eluate	2.5	16970040	16116435	1.05297	1.44446	Positive	NML panel 1
80	NMLref1_2x3mm_11	spike	IgG#5-HRP	DBS eluate	2.5	22591840	14367780	1.5724	1.43658	Positive	NML panel 1
80	NMLref1_2x3mm_12	N	IgG#5-HRP	DBS eluate	2.5	3763360	6480690	0.580704	2.6393	Negative	NML panel 1
80	NMLref1_2x3mm_12	RBD (331–521)	IgG#5-HRP	DBS eluate	2.5	4178760	16116435	0.259286	1.44446	Negative	NML panel 1
80	NMLref1_2x3mm_12	spike	IgG#5-HRP	DBS eluate	2.5	5399800	14367780	0.375827	1.43658	Negative	NML panel 1
80	NMLref1_2x3mm_13	N	IgG#5-HRP	DBS eluate	2.5	5258760	6480690	0.811451	2.6393	Positive	NML panel 1
80	NMLref1_2x3mm_13	RBD (331–521)	IgG#5-HRP	DBS eluate	2.5	6689640	16116435	0.415082	1.44446	Positive	NML panel 1
80	NMLref1_2x3mm_13	spike	IgG#5-HRP	DBS eluate	2.5	16858600	14367780	1.17336	1.43658	Positive	NML panel 1
80	NMLref1_2x3mm_14	N	IgG#5-HRP	DBS eluate	2.5	17220800	6480690	2.65725	2.6393	Positive	NML panel 1
80	NMLref1_2x3mm_14	RBD (331–521)	IgG#5-HRP	DBS eluate	2.5	18141000	16116435	1.12562	1.44446	Positive	NML panel 1
80	NMLref1_2x3mm_14	spike	IgG#5-HRP	DBS eluate	2.5	22505320	14367780	1.56637	1.43658	Positive	NML panel 1
80	NMLref1_2x3mm_15	N	IgG#5-HRP	DBS eluate	2.5	2241120	6480690	0.345815	2.6393	Negative	NML panel 1
80	NMLref1_2x3mm_15	RBD (331–521)	IgG#5-HRP	DBS eluate	2.5	2882840	16116435	0.178876	1.44446	Negative	NML panel 1
80	NMLref1_2x3mm_15	spike	IgG#5-HRP	DBS eluate	2.5	3516680	14367780	0.244762	1.43658	Negative	NML panel 1
80	NMLref1_2x3mm_16	N	IgG#5-HRP	DBS eluate	2.5	2206280	6480690	0.340439	2.6393	Negative	NML panel 1
80	NMLref1_2x3mm_16	RBD (331–521)	IgG#5-HRP	DBS eluate	2.5	3056960	16116435	0.18968	1.44446	Negative	NML panel 1
80	NMLref1_2x3mm_16	spike	IgG#5-HRP	DBS eluate	2.5	2682360	14367780	0.186693	1.43658	Negative	NML panel 1
80	NMLref1_2x3mm_17	N	IgG#5-HRP	DBS eluate	2.5	12977960	6480690	2.00256	2.6393	Positive	NML panel 1
80	NMLref1_2x3mm_17	RBD (331–521)	IgG#5-HRP	DBS eluate	2.5	12089520	16116435	0.750136	1.44446	Positive	NML panel 1
80	NMLref1_2x3mm_17	spike	IgG#5-HRP	DBS eluate	2.5	18463440	14367780	1.28506	1.43658	Positive	NML panel 1
80	NMLref1_2x3mm_18	N	IgG#5-HRP	DBS eluate	2.5	17617920	6480690	2.71852	2.6393	Positive	NML panel 1
80	NMLref1_2x3mm_18	RBD (331–521)	IgG#5-HRP	DBS eluate	2.5	32634760	16116435	2.02494	1.44446	Positive	NML panel 1
80	NMLref1_2x3mm_18	spike	IgG#5-HRP	DBS eluate	2.5	29112400	14367780	2.02623	1.43658	Positive	NML panel 1
80	NMLref1_2x3mm_19	N	IgG#5-HRP	DBS eluate	2.5	2924400	6480690	0.451248	2.6393	Negative	NML panel 1
80	NMLref1_2x3mm_19	RBD (331–521)	IgG#5-HRP	DBS eluate	2.5	2185440	16116435	0.135603	1.44446	Negative	NML panel 1
80	NMLref1_2x3mm_19	spike	IgG#5-HRP	DBS eluate	2.5	2213960	14367780	0.154092	1.43658	Negative	NML panel 1
80	NMLref1_2x3mm_2	N	IgG#5-HRP	DBS eluate	2.5	3859960	6480690	0.595609	2.6393	Positive	NML panel 1
80	NMLref1_2x3mm_2	RBD (331–521)	IgG#5-HRP	DBS eluate	2.5	6202880	16116435	0.384879	1.44446	Positive	NML panel 1
80	NMLref1_2x3mm_2	spike	IgG#5-HRP	DBS eluate	2.5	15510080	14367780	1.0795	1.43658	Positive	NML panel 1
80	NMLref1_2x3mm_20	N	IgG#5-HRP	DBS eluate	2.5	2033320	6480690	0.313751	2.6393	Negative	NML panel 1
80	NMLref1_2x3mm_20	RBD (331–521)	IgG#5-HRP	DBS eluate	2.5	2837360	16116435	0.176054	1.44446	Negative	NML panel 1
80	NMLref1_2x3mm_20	spike	IgG#5-HRP	DBS eluate	2.5	2470680	14367780	0.17196	1.43658	Negative	NML panel 1
80	NMLref1_2x3mm_21	N	IgG#5-HRP	DBS eluate	2.5	4314080	6480690	0.665682	2.6393	contrived	NML panel 1
80	NMLref1_2x3mm_21	RBD (331–521)	IgG#5-HRP	DBS eluate	2.5	4928200	16116435	0.305787	1.44446	contrived	NML panel 1
80	NMLref1_2x3mm_21	spike	IgG#5-HRP	DBS eluate	2.5	11614000	14367780	0.808336	1.43658	contrived	NML panel 1
80	NMLref1_2x3mm_22	N	IgG#5-HRP	DBS eluate	2.5	3489960	6480690	0.538517	2.6393	contrived	NML panel 1
80	NMLref1_2x3mm_22	RBD (331–521)	IgG#5-HRP	DBS eluate	2.5	4399560	16116435	0.272986	1.44446	contrived	NML panel 1
80	NMLref1_2x3mm_22	spike	IgG#5-HRP	DBS eluate	2.5	8600400	14367780	0.598589	1.43658	contrived	NML panel 1
80	NMLref1_2x3mm_23	N	IgG#5-HRP	DBS eluate	2.5	3720160	6480690	0.574038	2.6393	contrived	NML panel 1
80	NMLref1_2x3mm_23	RBD (331–521)	IgG#5-HRP	DBS eluate	2.5	3920080	16116435	0.243235	1.44446	contrived	NML panel 1
80	NMLref1_2x3mm_23	spike	IgG#5-HRP	DBS eluate	2.5	6677320	14367780	0.464743	1.43658	contrived	NML panel 1
80	NMLref1_2x3mm_24	N	IgG#5-HRP	DBS eluate	2.5	2637320	6480690	0.40695	2.6393	contrived	NML panel 1
80	NMLref1_2x3mm_24	RBD (331–521)	IgG#5-HRP	DBS eluate	2.5	3040840	16116435	0.188679	1.44446	contrived	NML panel 1
80	NMLref1_2x3mm_24	spike	IgG#5-HRP	DBS eluate	2.5	4402760	14367780	0.306433	1.43658	contrived	NML panel 1
80	NMLref1_2x3mm_25	N	IgG#5-HRP	DBS eluate	2.5	2529120	6480690	0.390255	2.6393	contrived	NML panel 1
80	NMLref1_2x3mm_25	RBD (331–521)	IgG#5-HRP	DBS eluate	2.5	3149080	16116435	0.195396	1.44446	contrived	NML panel 1
80	NMLref1_2x3mm_25	spike	IgG#5-HRP	DBS eluate	2.5	3434360	14367780	0.239032	1.43658	contrived	NML panel 1
80	NMLref1_2x3mm_26	N	IgG#5-HRP	DBS eluate	2.5	2182240	6480690	0.33673	2.6393	contrived	NML panel 1
80	NMLref1_2x3mm_26	RBD (331–521)	IgG#5-HRP	DBS eluate	2.5	2796440	16116435	0.173515	1.44446	contrived	NML panel 1
80	NMLref1_2x3mm_26	spike	IgG#5-HRP	DBS eluate	2.5	2854000	14367780	0.198639	1.43658	contrived	NML panel 1
80	NMLref1_2x3mm_3	N	IgG#5-HRP	DBS eluate	2.5	2699280	6480690	0.416511	2.6393	Negative	NML panel 1
80	NMLref1_2x3mm_3	RBD (331–521)	IgG#5-HRP	DBS eluate	2.5	3031520	16116435	0.188101	1.44446	Negative	NML panel 1
80	NMLref1_2x3mm_3	spike	IgG#5-HRP	DBS eluate	2.5	3064200	14367780	0.213269	1.43658	Negative	NML panel 1
80	NMLref1_2x3mm_4	N	IgG#5-HRP	DBS eluate	2.5	9179880	6480690	1.4165	2.6393	Positive	NML panel 1
80	NMLref1_2x3mm_4	RBD (331–521)	IgG#5-HRP	DBS eluate	2.5	13917160	16116435	0.863538	1.44446	Positive	NML panel 1
80	NMLref1_2x3mm_4	spike	IgG#5-HRP	DBS eluate	2.5	21937440	14367780	1.52685	1.43658	Positive	NML panel 1
80	NMLref1_2x3mm_5	N	IgG#5-HRP	DBS eluate	2.5	3422320	6480690	0.52808	2.6393	Negative	NML panel 1
80	NMLref1_2x3mm_5	RBD (331–521)	IgG#5-HRP	DBS eluate	2.5	3846800	16116435	0.238688	1.44446	Negative	NML panel 1
80	NMLref1_2x3mm_5	spike	IgG#5-HRP	DBS eluate	2.5	3084920	14367780	0.214711	1.43658	Negative	NML panel 1
80	NMLref1_2x3mm_6	N	IgG#5-HRP	DBS eluate	2.5	7028800	6480690	1.08458	2.6393	Positive	NML panel 1
80	NMLref1_2x3mm_6	RBD (331–521)	IgG#5-HRP	DBS eluate	2.5	7164800	16116435	0.444565	1.44446	Positive	NML panel 1
80	NMLref1_2x3mm_6	spike	IgG#5-HRP	DBS eluate	2.5	15274360	14367780	1.0631	1.43658	Positive	NML panel 1
80	NMLref1_2x3mm_7	N	IgG#5-HRP	DBS eluate	2.5	12919800	6480690	1.99358	2.6393	Positive	NML panel 1
80	NMLref1_2x3mm_7	RBD (331–521)	IgG#5-HRP	DBS eluate	2.5	14007360	16116435	0.869135	1.44446	Positive	NML panel 1
80	NMLref1_2x3mm_7	spike	IgG#5-HRP	DBS eluate	2.5	22266680	14367780	1.54976	1.43658	Positive	NML panel 1
80	NMLref1_2x3mm_8	N	IgG#5-HRP	DBS eluate	2.5	1946000	6480690	0.300277	2.6393	Negative	NML panel 1
80	NMLref1_2x3mm_8	RBD (331–521)	IgG#5-HRP	DBS eluate	2.5	2530280	16116435	0.157	1.44446	Negative	NML panel 1
80	NMLref1_2x3mm_8	spike	IgG#5-HRP	DBS eluate	2.5	2349360	14367780	0.163516	1.43658	Negative	NML panel 1
80	NMLref1_2x3mm_9	N	IgG#5-HRP	DBS eluate	2.5	2807840	6480690	0.433263	2.6393	Negative	NML panel 1
80	NMLref1_2x3mm_9	RBD (331–521)	IgG#5-HRP	DBS eluate	2.5	2472120	16116435	0.153391	1.44446	Negative	NML panel 1
80	NMLref1_2x3mm_9	spike	IgG#5-HRP	DBS eluate	2.5	2384880	14367780	0.165988	1.43658	Negative	NML panel 1
80	NMLref1_6mm_1	N	IgG#5-HRP	DBS eluate	2.5	2970080	6480690	0.458297	2.6393	Negative	NML panel 1
80	NMLref1_6mm_1	RBD (331–521)	IgG#5-HRP	DBS eluate	2.5	3284680	16116435	0.203809	1.44446	Negative	NML panel 1
80	NMLref1_6mm_1	spike	IgG#5-HRP	DBS eluate	2.5	2739440	14367780	0.190666	1.43658	Negative	NML panel 1
80	NMLref1_6mm_10	N	IgG#5-HRP	DBS eluate	2.5	8800480	6480690	1.35795	2.6393	Positive	NML panel 1
80	NMLref1_6mm_10	RBD (331–521)	IgG#5-HRP	DBS eluate	2.5	14557800	16116435	0.903289	1.44446	Positive	NML panel 1
80	NMLref1_6mm_10	spike	IgG#5-HRP	DBS eluate	2.5	27534400	14367780	1.9164	1.43658	Positive	NML panel 1
80	NMLref1_6mm_11	N	IgG#5-HRP	DBS eluate	2.5	12417120	6480690	1.91602	2.6393	Positive	NML panel 1
80	NMLref1_6mm_11	RBD (331–521)	IgG#5-HRP	DBS eluate	2.5	17835040	16116435	1.10664	1.44446	Positive	NML panel 1
80	NMLref1_6mm_11	spike	IgG#5-HRP	DBS eluate	2.5	22870120	14367780	1.59176	1.43658	Positive	NML panel 1
80	NMLref1_6mm_12	N	IgG#5-HRP	DBS eluate	2.5	2671120	6480690	0.412166	2.6393	Negative	NML panel 1
80	NMLref1_6mm_12	RBD (331–521)	IgG#5-HRP	DBS eluate	2.5	3454400	16116435	0.21434	1.44446	Negative	NML panel 1
80	NMLref1_6mm_12	spike	IgG#5-HRP	DBS eluate	2.5	4456040	14367780	0.310141	1.43658	Negative	NML panel 1
80	NMLref1_6mm_13	N	IgG#5-HRP	DBS eluate	2.5	5120480	6480690	0.790113	2.6393	Positive	NML panel 1
80	NMLref1_6mm_13	RBD (331–521)	IgG#5-HRP	DBS eluate	2.5	6352720	16116435	0.394177	1.44446	Positive	NML panel 1
80	NMLref1_6mm_13	spike	IgG#5-HRP	DBS eluate	2.5	16788640	14367780	1.16849	1.43658	Positive	NML panel 1
80	NMLref1_6mm_14	N	IgG#5-HRP	DBS eluate	2.5	18609560	6480690	2.87154	2.6393	Positive	NML panel 1
80	NMLref1_6mm_14	RBD (331–521)	IgG#5-HRP	DBS eluate	2.5	16007600	16116435	0.993247	1.44446	Positive	NML panel 1
80	NMLref1_6mm_14	spike	IgG#5-HRP	DBS eluate	2.5	21280720	14367780	1.48114	1.43658	Positive	NML panel 1
80	NMLref1_6mm_15	N	IgG#5-HRP	DBS eluate	2.5	1965960	6480690	0.303357	2.6393	Negative	NML panel 1
80	NMLref1_6mm_15	RBD (331–521)	IgG#5-HRP	DBS eluate	2.5	2505600	16116435	0.155469	1.44446	Negative	NML panel 1
80	NMLref1_6mm_15	spike	IgG#5-HRP	DBS eluate	2.5	3017800	14367780	0.210039	1.43658	Negative	NML panel 1
80	NMLref1_6mm_16	N	IgG#5-HRP	DBS eluate	2.5	1834840	6480690	0.283124	2.6393	Negative	NML panel 1
80	NMLref1_6mm_16	RBD (331–521)	IgG#5-HRP	DBS eluate	2.5	2530400	16116435	0.157007	1.44446	Negative	NML panel 1
80	NMLref1_6mm_16	spike	IgG#5-HRP	DBS eluate	2.5	2270320	14367780	0.158015	1.43658	Negative	NML panel 1
80	NMLref1_6mm_17	N	IgG#5-HRP	DBS eluate	2.5	15463880	6480690	2.38615	2.6393	Positive	NML panel 1
80	NMLref1_6mm_17	RBD (331–521)	IgG#5-HRP	DBS eluate	2.5	15994440	16116435	0.99243	1.44446	Positive	NML panel 1
80	NMLref1_6mm_17	spike	IgG#5-HRP	DBS eluate	2.5	19140280	14367780	1.33217	1.43658	Positive	NML panel 1
80	NMLref1_6mm_18	N	IgG#5-HRP	DBS eluate	2.5	16284600	6480690	2.51279	2.6393	Positive	NML panel 1
80	NMLref1_6mm_18	RBD (331–521)	IgG#5-HRP	DBS eluate	2.5	29552720	16116435	1.8337	1.44446	Positive	NML panel 1
80	NMLref1_6mm_18	spike	IgG#5-HRP	DBS eluate	2.5	27127920	14367780	1.88811	1.43658	Positive	NML panel 1
80	NMLref1_6mm_19	N	IgG#5-HRP	DBS eluate	2.5	2794440	6480690	0.431195	2.6393	Negative	NML panel 1
80	NMLref1_6mm_19	RBD (331–521)	IgG#5-HRP	DBS eluate	2.5	2029520	16116435	0.125929	1.44446	Negative	NML panel 1
80	NMLref1_6mm_19	spike	IgG#5-HRP	DBS eluate	2.5	1953360	14367780	0.135954	1.43658	Negative	NML panel 1
80	NMLref1_6mm_2	N	IgG#5-HRP	DBS eluate	2.5	3719800	6480690	0.573982	2.6393	Positive	NML panel 1
80	NMLref1_6mm_2	RBD (331–521)	IgG#5-HRP	DBS eluate	2.5	6805240	16116435	0.422255	1.44446	Positive	NML panel 1
80	NMLref1_6mm_2	spike	IgG#5-HRP	DBS eluate	2.5	13562520	14367780	0.943954	1.43658	Positive	NML panel 1
80	NMLref1_6mm_20	N	IgG#5-HRP	DBS eluate	2.5	2099000	6480690	0.323885	2.6393	Negative	NML panel 1
80	NMLref1_6mm_20	RBD (331–521)	IgG#5-HRP	DBS eluate	2.5	2590920	16116435	0.160763	1.44446	Negative	NML panel 1
80	NMLref1_6mm_20	spike	IgG#5-HRP	DBS eluate	2.5	2405200	14367780	0.167402	1.43658	Negative	NML panel 1
80	NMLref1_6mm_21	N	IgG#5-HRP	DBS eluate	2.5	4740720	6480690	0.731515	2.6393	contrived	NML panel 1
80	NMLref1_6mm_21	RBD (331–521)	IgG#5-HRP	DBS eluate	2.5	4797320	16116435	0.297666	1.44446	contrived	NML panel 1
80	NMLref1_6mm_21	spike	IgG#5-HRP	DBS eluate	2.5	11536320	14367780	0.80293	1.43658	contrived	NML panel 1
80	NMLref1_6mm_22	N	IgG#5-HRP	DBS eluate	2.5	3727480	6480690	0.575167	2.6393	contrived	NML panel 1
80	NMLref1_6mm_22	RBD (331–521)	IgG#5-HRP	DBS eluate	2.5	4056000	16116435	0.251669	1.44446	contrived	NML panel 1
80	NMLref1_6mm_22	spike	IgG#5-HRP	DBS eluate	2.5	8350840	14367780	0.58122	1.43658	contrived	NML panel 1
80	NMLref1_6mm_23	N	IgG#5-HRP	DBS eluate	2.5	2789000	6480690	0.430355	2.6393	contrived	NML panel 1
80	NMLref1_6mm_23	RBD (331–521)	IgG#5-HRP	DBS eluate	2.5	3215520	16116435	0.199518	1.44446	contrived	NML panel 1
80	NMLref1_6mm_23	spike	IgG#5-HRP	DBS eluate	2.5	5245280	14367780	0.365072	1.43658	contrived	NML panel 1
80	NMLref1_6mm_24	N	IgG#5-HRP	DBS eluate	2.5	2007240	6480690	0.309726	2.6393	contrived	NML panel 1
80	NMLref1_6mm_24	RBD (331–521)	IgG#5-HRP	DBS eluate	2.5	2652640	16116435	0.164592	1.44446	contrived	NML panel 1
80	NMLref1_6mm_24	spike	IgG#5-HRP	DBS eluate	2.5	3550160	14367780	0.247092	1.43658	contrived	NML panel 1
80	NMLref1_6mm_25	N	IgG#5-HRP	DBS eluate	2.5	2321960	6480690	0.358289	2.6393	contrived	NML panel 1
80	NMLref1_6mm_25	RBD (331–521)	IgG#5-HRP	DBS eluate	2.5	2508400	16116435	0.155642	1.44446	contrived	NML panel 1
80	NMLref1_6mm_25	spike	IgG#5-HRP	DBS eluate	2.5	3398200	14367780	0.236515	1.43658	contrived	NML panel 1
80	NMLref1_6mm_26	N	IgG#5-HRP	DBS eluate	2.5	1668560	6480690	0.257466	2.6393	contrived	NML panel 1
80	NMLref1_6mm_26	RBD (331–521)	IgG#5-HRP	DBS eluate	2.5	2116840	16116435	0.131347	1.44446	contrived	NML panel 1
80	NMLref1_6mm_26	spike	IgG#5-HRP	DBS eluate	2.5	2433080	14367780	0.169343	1.43658	contrived	NML panel 1
80	NMLref1_6mm_3	N	IgG#5-HRP	DBS eluate	2.5	2273880	6480690	0.35087	2.6393	Negative	NML panel 1
80	NMLref1_6mm_3	RBD (331–521)	IgG#5-HRP	DBS eluate	2.5	2784880	16116435	0.172798	1.44446	Negative	NML panel 1
80	NMLref1_6mm_3	spike	IgG#5-HRP	DBS eluate	2.5	2591760	14367780	0.180387	1.43658	Negative	NML panel 1
80	NMLref1_6mm_4	N	IgG#5-HRP	DBS eluate	2.5	8644840	6480690	1.33394	2.6393	Positive	NML panel 1
80	NMLref1_6mm_4	RBD (331–521)	IgG#5-HRP	DBS eluate	2.5	14162160	16116435	0.87874	1.44446	Positive	NML panel 1
80	NMLref1_6mm_4	spike	IgG#5-HRP	DBS eluate	2.5	19150480	14367780	1.33288	1.43658	Positive	NML panel 1
80	NMLref1_6mm_5	N	IgG#5-HRP	DBS eluate	2.5	2624360	6480690	0.404951	2.6393	Negative	NML panel 1
80	NMLref1_6mm_5	RBD (331–521)	IgG#5-HRP	DBS eluate	2.5	3064840	16116435	0.190169	1.44446	Negative	NML panel 1
80	NMLref1_6mm_5	spike	IgG#5-HRP	DBS eluate	2.5	2405080	14367780	0.167394	1.43658	Negative	NML panel 1
80	NMLref1_6mm_6	N	IgG#5-HRP	DBS eluate	2.5	7271920	6480690	1.12209	2.6393	Positive	NML panel 1
80	NMLref1_6mm_6	RBD (331–521)	IgG#5-HRP	DBS eluate	2.5	9512840	16116435	0.590257	1.44446	Positive	NML panel 1
80	NMLref1_6mm_6	spike	IgG#5-HRP	DBS eluate	2.5	16052280	14367780	1.11724	1.43658	Positive	NML panel 1
80	NMLref1_6mm_7	N	IgG#5-HRP	DBS eluate	2.5	10139800	6480690	1.56462	2.6393	Positive	NML panel 1
80	NMLref1_6mm_7	RBD (331–521)	IgG#5-HRP	DBS eluate	2.5	12379880	16116435	0.768153	1.44446	Positive	NML panel 1
80	NMLref1_6mm_7	spike	IgG#5-HRP	DBS eluate	2.5	20517720	14367780	1.42804	1.43658	Positive	NML panel 1
80	NMLref1_6mm_8	N	IgG#5-HRP	DBS eluate	2.5	1844760	6480690	0.284655	2.6393	Negative	NML panel 1
80	NMLref1_6mm_8	RBD (331–521)	IgG#5-HRP	DBS eluate	2.5	2448800	16116435	0.151944	1.44446	Negative	NML panel 1
80	NMLref1_6mm_8	spike	IgG#5-HRP	DBS eluate	2.5	2099720	14367780	0.146141	1.43658	Negative	NML panel 1
80	NMLref1_6mm_9	N	IgG#5-HRP	DBS eluate	2.5	2810200	6480690	0.433627	2.6393	Negative	NML panel 1
80	NMLref1_6mm_9	RBD (331–521)	IgG#5-HRP	DBS eluate	2.5	2352040	16116435	0.14594	1.44446	Negative	NML panel 1
80	NMLref1_6mm_9	spike	IgG#5-HRP	DBS eluate	2.5	2158280	14367780	0.150217	1.43658	Negative	NML panel 1
80	NMLref1_Plasma_1	N	IgG#5-HRP	Plasma	0.0625	497280	6480690	0.076733	2.6393	Negative	NML panel 1
80	NMLref1_Plasma_1	RBD (331–521)	IgG#5-HRP	Plasma	0.0625	335200	16116435	0.020799	1.44446	Negative	NML panel 1
80	NMLref1_Plasma_1	spike	IgG#5-HRP	Plasma	0.0625	533320	14367780	0.037119	1.43658	Negative	NML panel 1
80	NMLref1_Plasma_10	N	IgG#5-HRP	Plasma	0.0625	4809080	6480690	0.742063	2.6393	Positive	NML panel 1
80	NMLref1_Plasma_10	RBD (331–521)	IgG#5-HRP	Plasma	0.0625	10144520	16116435	0.629452	1.44446	Positive	NML panel 1
80	NMLref1_Plasma_10	spike	IgG#5-HRP	Plasma	0.0625	22071360	14367780	1.53617	1.43658	Positive	NML panel 1
80	NMLref1_Plasma_11	N	IgG#5-HRP	Plasma	0.0625	7452160	6480690	1.1499	2.6393	Positive	NML panel 1
80	NMLref1_Plasma_11	RBD (331–521)	IgG#5-HRP	Plasma	0.0625	11530640	16116435	0.715458	1.44446	Positive	NML panel 1
80	NMLref1_Plasma_11	spike	IgG#5-HRP	Plasma	0.0625	14385840	14367780	1.00126	1.43658	Positive	NML panel 1
80	NMLref1_Plasma_12	N	IgG#5-HRP	Plasma	0.0625	219280	6480690	0.033836	2.6393	Negative	NML panel 1
80	NMLref1_Plasma_12	RBD (331–521)	IgG#5-HRP	Plasma	0.0625	216160	16116435	0.013412	1.44446	Negative	NML panel 1
80	NMLref1_Plasma_12	spike	IgG#5-HRP	Plasma	0.0625	1085240	14367780	0.075533	1.43658	Negative	NML panel 1
80	NMLref1_Plasma_13	N	IgG#5-HRP	Plasma	0.0625	1570080	6480690	0.24227	2.6393	Positive	NML panel 1
80	NMLref1_Plasma_13	RBD (331–521)	IgG#5-HRP	Plasma	0.0625	2019320	16116435	0.125296	1.44446	Positive	NML panel 1
80	NMLref1_Plasma_13	spike	IgG#5-HRP	Plasma	0.0625	8457120	14367780	0.588617	1.43658	Positive	NML panel 1
80	NMLref1_Plasma_14	N	IgG#5-HRP	Plasma	0.0625	12434800	6480690	1.91875	2.6393	Positive	NML panel 1
80	NMLref1_Plasma_14	RBD (331–521)	IgG#5-HRP	Plasma	0.0625	9187680	16116435	0.570081	1.44446	Positive	NML panel 1
80	NMLref1_Plasma_14	spike	IgG#5-HRP	Plasma	0.0625	14541720	14367780	1.01211	1.43658	Positive	NML panel 1
80	NMLref1_Plasma_15	N	IgG#5-HRP	Plasma	0.0625	143280	6480690	0.022109	2.6393	Negative	NML panel 1
80	NMLref1_Plasma_15	RBD (331–521)	IgG#5-HRP	Plasma	0.0625	132160	16116435	0.0082	1.44446	Negative	NML panel 1
80	NMLref1_Plasma_15	spike	IgG#5-HRP	Plasma	0.0625	660880	14367780	0.045997	1.43658	Negative	NML panel 1
80	NMLref1_Plasma_16	N	IgG#5-HRP	Plasma	0.0625	164200	6480690	0.025337	2.6393	Negative	NML panel 1
80	NMLref1_Plasma_16	RBD (331–521)	IgG#5-HRP	Plasma	0.0625	190160	16116435	0.011799	1.44446	Negative	NML panel 1
80	NMLref1_Plasma_16	spike	IgG#5-HRP	Plasma	0.0625	374800	14367780	0.026086	1.43658	Negative	NML panel 1
80	NMLref1_Plasma_17	N	IgG#5-HRP	Plasma	0.0625	6362240	6480690	0.981723	2.6393	Positive	NML panel 1
80	NMLref1_Plasma_17	RBD (331–521)	IgG#5-HRP	Plasma	0.0625	7578440	16116435	0.470231	1.44446	Positive	NML panel 1
80	NMLref1_Plasma_17	spike	IgG#5-HRP	Plasma	0.0625	10916440	14367780	0.759786	1.43658	Positive	NML panel 1
80	NMLref1_Plasma_18	N	IgG#5-HRP	Plasma	0.0625	11722640	6480690	1.80886	2.6393	Positive	NML panel 1
80	NMLref1_Plasma_18	RBD (331–521)	IgG#5-HRP	Plasma	0.0625	23761280	16116435	1.47435	1.44446	Positive	NML panel 1
80	NMLref1_Plasma_18	spike	IgG#5-HRP	Plasma	0.0625	22512360	14367780	1.56686	1.43658	Positive	NML panel 1
80	NMLref1_Plasma_19	N	IgG#5-HRP	Plasma	0.0625	848360	6480690	0.130906	2.6393	Negative	NML panel 1
80	NMLref1_Plasma_19	RBD (331–521)	IgG#5-HRP	Plasma	0.0625	121880	16116435	0.007562	1.44446	Negative	NML panel 1
80	NMLref1_Plasma_19	spike	IgG#5-HRP	Plasma	0.0625	376720	14367780	0.02622	1.43658	Negative	NML panel 1
80	NMLref1_Plasma_2	N	IgG#5-HRP	Plasma	0.0625	1276880	6480690	0.197028	2.6393	Positive	NML panel 1
80	NMLref1_Plasma_2	RBD (331–521)	IgG#5-HRP	Plasma	0.0625	3417920	16116435	0.212077	1.44446	Positive	NML panel 1
80	NMLref1_Plasma_2	spike	IgG#5-HRP	Plasma	0.0625	8367880	14367780	0.582406	1.43658	Positive	NML panel 1
80	NMLref1_Plasma_20	N	IgG#5-HRP	Plasma	0.0625	163760	6480690	0.025269	2.6393	Negative	NML panel 1
80	NMLref1_Plasma_20	RBD (331–521)	IgG#5-HRP	Plasma	0.0625	159360	16116435	0.009888	1.44446	Negative	NML panel 1
80	NMLref1_Plasma_20	spike	IgG#5-HRP	Plasma	0.0625	353360	14367780	0.024594	1.43658	Negative	NML panel 1
80	NMLref1_Plasma_21	N	IgG#5-HRP	Plasma	0.0625	1996160	6480690	0.308017	2.6393	contrived	NML panel 1
80	NMLref1_Plasma_21	RBD (331–521)	IgG#5-HRP	Plasma	0.0625	1671400	16116435	0.103708	1.44446	contrived	NML panel 1
80	NMLref1_Plasma_21	spike	IgG#5-HRP	Plasma	0.0625	7530760	14367780	0.524142	1.43658	contrived	NML panel 1
80	NMLref1_Plasma_22	N	IgG#5-HRP	Plasma	0.0625	1233840	6480690	0.190387	2.6393	contrived	NML panel 1
80	NMLref1_Plasma_22	RBD (331–521)	IgG#5-HRP	Plasma	0.0625	902880	16116435	0.056022	1.44446	contrived	NML panel 1
80	NMLref1_Plasma_22	spike	IgG#5-HRP	Plasma	0.0625	4650000	14367780	0.323641	1.43658	contrived	NML panel 1
80	NMLref1_Plasma_23	N	IgG#5-HRP	Plasma	0.0625	673000	6480690	0.103847	2.6393	contrived	NML panel 1
80	NMLref1_Plasma_23	RBD (331–521)	IgG#5-HRP	Plasma	0.0625	505160	16116435	0.031344	1.44446	contrived	NML panel 1
80	NMLref1_Plasma_23	spike	IgG#5-HRP	Plasma	0.0625	2417560	14367780	0.168263	1.43658	contrived	NML panel 1
80	NMLref1_Plasma_24	N	IgG#5-HRP	Plasma	0.0625	671520	6480690	0.103619	2.6393	contrived	NML panel 1
80	NMLref1_Plasma_24	RBD (331–521)	IgG#5-HRP	Plasma	0.0625	479360	16116435	0.029744	1.44446	contrived	NML panel 1
80	NMLref1_Plasma_24	spike	IgG#5-HRP	Plasma	0.0625	1730400	14367780	0.120436	1.43658	contrived	NML panel 1
80	NMLref1_Plasma_25	N	IgG#5-HRP	Plasma	0.0625	595080	6480690	0.091824	2.6393	contrived	NML panel 1
80	NMLref1_Plasma_25	RBD (331–521)	IgG#5-HRP	Plasma	0.0625	419560	16116435	0.026033	1.44446	contrived	NML panel 1
80	NMLref1_Plasma_25	spike	IgG#5-HRP	Plasma	0.0625	1704480	14367780	0.118632	1.43658	contrived	NML panel 1
80	NMLref1_Plasma_26	N	IgG#5-HRP	Plasma	0.0625	437440	6480690	0.067499	2.6393	contrived	NML panel 1
80	NMLref1_Plasma_26	RBD (331–521)	IgG#5-HRP	Plasma	0.0625	303200	16116435	0.018813	1.44446	contrived	NML panel 1
80	NMLref1_Plasma_26	spike	IgG#5-HRP	Plasma	0.0625	1001680	14367780	0.069717	1.43658	contrived	NML panel 1
80	NMLref1_Plasma_3	N	IgG#5-HRP	Plasma	0.0625	288040	6480690	0.044446	2.6393	Negative	NML panel 1
80	NMLref1_Plasma_3	RBD (331–521)	IgG#5-HRP	Plasma	0.0625	236200	16116435	0.014656	1.44446	Negative	NML panel 1
80	NMLref1_Plasma_3	spike	IgG#5-HRP	Plasma	0.0625	569560	14367780	0.039641	1.43658	Negative	NML panel 1
80	NMLref1_Plasma_4	N	IgG#5-HRP	Plasma	0.0625	5664440	6480690	0.874049	2.6393	Positive	NML panel 1
80	NMLref1_Plasma_4	RBD (331–521)	IgG#5-HRP	Plasma	0.0625	10192680	16116435	0.63244	1.44446	Positive	NML panel 1
80	NMLref1_Plasma_4	spike	IgG#5-HRP	Plasma	0.0625	14384280	14367780	1.00115	1.43658	Positive	NML panel 1
80	NMLref1_Plasma_5	N	IgG#5-HRP	Plasma	0.0625	426920	6480690	0.065876	2.6393	Negative	NML panel 1
80	NMLref1_Plasma_5	RBD (331–521)	IgG#5-HRP	Plasma	0.0625	251720	16116435	0.015619	1.44446	Negative	NML panel 1
80	NMLref1_Plasma_5	spike	IgG#5-HRP	Plasma	0.0625	395000	14367780	0.027492	1.43658	Negative	NML panel 1
80	NMLref1_Plasma_6	N	IgG#5-HRP	Plasma	0.0625	2973320	6480690	0.458797	2.6393	Positive	NML panel 1
80	NMLref1_Plasma_6	RBD (331–521)	IgG#5-HRP	Plasma	0.0625	4696200	16116435	0.291392	1.44446	Positive	NML panel 1
80	NMLref1_Plasma_6	spike	IgG#5-HRP	Plasma	0.0625	10736200	14367780	0.747241	1.43658	Positive	NML panel 1
80	NMLref1_Plasma_7	N	IgG#5-HRP	Plasma	0.0625	6117040	6480690	0.943887	2.6393	Positive	NML panel 1
80	NMLref1_Plasma_7	RBD (331–521)	IgG#5-HRP	Plasma	0.0625	7146280	16116435	0.443416	1.44446	Positive	NML panel 1
80	NMLref1_Plasma_7	spike	IgG#5-HRP	Plasma	0.0625	13642760	14367780	0.949538	1.43658	Positive	NML panel 1
80	NMLref1_Plasma_8	N	IgG#5-HRP	Plasma	0.0625	224880	6480690	0.0347	2.6393	Negative	NML panel 1
80	NMLref1_Plasma_8	RBD (331–521)	IgG#5-HRP	Plasma	0.0625	228440	16116435	0.014174	1.44446	Negative	NML panel 1
80	NMLref1_Plasma_8	spike	IgG#5-HRP	Plasma	0.0625	390800	14367780	0.0272	1.43658	Negative	NML panel 1
80	NMLref1_Plasma_9	N	IgG#5-HRP	Plasma	0.0625	637000	6480690	0.098292	2.6393	Negative	NML panel 1
80	NMLref1_Plasma_9	RBD (331–521)	IgG#5-HRP	Plasma	0.0625	262480	16116435	0.016286	1.44446	Negative	NML panel 1
80	NMLref1_Plasma_9	spike	IgG#5-HRP	Plasma	0.0625	441560	14367780	0.030733	1.43658	Negative	NML panel 1
80	NMLref2_2x3mm_1	N	IgG#5-HRP	DBS eluate	2.5	23407400	6480690	3.61187	2.6393	Positive	NML panel 2
80	NMLref2_2x3mm_1	RBD (331–521)	IgG#5-HRP	DBS eluate	2.5	10091720	16116435	0.626176	1.44446	Positive	NML panel 2
80	NMLref2_2x3mm_1	spike	IgG#5-HRP	DBS eluate	2.5	16378160	14367780	1.13992	1.43658	Positive	NML panel 2
80	NMLref2_2x3mm_10	N	IgG#5-HRP	DBS eluate	2.5	8141520	6480690	1.25627	2.6393	Positive	NML panel 2
80	NMLref2_2x3mm_10	RBD (331–521)	IgG#5-HRP	DBS eluate	2.5	14396360	16116435	0.893272	1.44446	Positive	NML panel 2
80	NMLref2_2x3mm_10	spike	IgG#5-HRP	DBS eluate	2.5	21380200	14367780	1.48807	1.43658	Positive	NML panel 2
80	NMLref2_2x3mm_11	N	IgG#5-HRP	DBS eluate	2.5	2381200	6480690	0.36743	2.6393	Negative	NML panel 2
80	NMLref2_2x3mm_11	RBD (331–521)	IgG#5-HRP	DBS eluate	2.5	2188200	16116435	0.135774	1.44446	Negative	NML panel 2
80	NMLref2_2x3mm_11	spike	IgG#5-HRP	DBS eluate	2.5	2015640	14367780	0.140289	1.43658	Negative	NML panel 2
80	NMLref2_2x3mm_12	N	IgG#5-HRP	DBS eluate	2.5	5634000	6480690	0.869352	2.6393	Positive	NML panel 2
80	NMLref2_2x3mm_12	RBD (331–521)	IgG#5-HRP	DBS eluate	2.5	13080240	16116435	0.811609	1.44446	Positive	NML panel 2
80	NMLref2_2x3mm_12	spike	IgG#5-HRP	DBS eluate	2.5	20835520	14367780	1.45016	1.43658	Positive	NML panel 2
80	NMLref2_2x3mm_13	N	IgG#5-HRP	DBS eluate	2.5	16665800	6480690	2.57161	2.6393	Positive	NML panel 2
80	NMLref2_2x3mm_13	RBD (331–521)	IgG#5-HRP	DBS eluate	2.5	18689120	16116435	1.15963	1.44446	Positive	NML panel 2
80	NMLref2_2x3mm_13	spike	IgG#5-HRP	DBS eluate	2.5	21719880	14367780	1.51171	1.43658	Positive	NML panel 2
80	NMLref2_2x3mm_14	N	IgG#5-HRP	DBS eluate	2.5	12046000	6480690	1.85875	2.6393	Positive	NML panel 2
80	NMLref2_2x3mm_14	RBD (331–521)	IgG#5-HRP	DBS eluate	2.5	23721080	16116435	1.47186	1.44446	Positive	NML panel 2
80	NMLref2_2x3mm_14	spike	IgG#5-HRP	DBS eluate	2.5	24577160	14367780	1.71057	1.43658	Positive	NML panel 2
80	NMLref2_2x3mm_15	N	IgG#5-HRP	DBS eluate	2.5	19669560	6480690	3.0351	2.6393	Positive	NML panel 2
80	NMLref2_2x3mm_15	RBD (331–521)	IgG#5-HRP	DBS eluate	2.5	17075280	16116435	1.05949	1.44446	Positive	NML panel 2
80	NMLref2_2x3mm_15	spike	IgG#5-HRP	DBS eluate	2.5	23430880	14367780	1.63079	1.43658	Positive	NML panel 2
80	NMLref2_2x3mm_16	N	IgG#5-HRP	DBS eluate	2.5	6261360	6480690	0.966156	2.6393	Positive	NML panel 2
80	NMLref2_2x3mm_16	RBD (331–521)	IgG#5-HRP	DBS eluate	2.5	18920280	16116435	1.17397	1.44446	Positive	NML panel 2
80	NMLref2_2x3mm_16	spike	IgG#5-HRP	DBS eluate	2.5	24623280	14367780	1.71379	1.43658	Positive	NML panel 2
80	NMLref2_2x3mm_17	N	IgG#5-HRP	DBS eluate	2.5	3616520	6480690	0.558046	2.6393	Positive	NML panel 2
80	NMLref2_2x3mm_17	RBD (331–521)	IgG#5-HRP	DBS eluate	2.5	10665600	16116435	0.661784	1.44446	Positive	NML panel 2
80	NMLref2_2x3mm_17	spike	IgG#5-HRP	DBS eluate	2.5	16702520	14367780	1.1625	1.43658	Positive	NML panel 2
80	NMLref2_2x3mm_18	N	IgG#5-HRP	DBS eluate	2.5	16027000	6480690	2.47304	2.6393	Positive	NML panel 2
80	NMLref2_2x3mm_18	RBD (331–521)	IgG#5-HRP	DBS eluate	2.5	12163800	16116435	0.754745	1.44446	Positive	NML panel 2
80	NMLref2_2x3mm_18	spike	IgG#5-HRP	DBS eluate	2.5	21171600	14367780	1.47355	1.43658	Positive	NML panel 2
80	NMLref2_2x3mm_19	N	IgG#5-HRP	DBS eluate	2.5	2148160	6480690	0.331471	2.6393	Negative	NML panel 2
80	NMLref2_2x3mm_19	RBD (331–521)	IgG#5-HRP	DBS eluate	2.5	2122280	16116435	0.131684	1.44446	Negative	NML panel 2
80	NMLref2_2x3mm_19	spike	IgG#5-HRP	DBS eluate	2.5	2413200	14367780	0.167959	1.43658	Negative	NML panel 2
80	NMLref2_2x3mm_2	N	IgG#5-HRP	DBS eluate	2.5	30584320	6480690	4.7193	2.6393	Positive	NML panel 2
80	NMLref2_2x3mm_2	RBD (331–521)	IgG#5-HRP	DBS eluate	2.5	30759240	16116435	1.90856	1.44446	Positive	NML panel 2
80	NMLref2_2x3mm_2	spike	IgG#5-HRP	DBS eluate	2.5	29521960	14367780	2.05473	1.43658	Positive	NML panel 2
80	NMLref2_2x3mm_20	N	IgG#5-HRP	DBS eluate	2.5	18338200	6480690	2.82967	2.6393	Positive	NML panel 2
80	NMLref2_2x3mm_20	RBD (331–521)	IgG#5-HRP	DBS eluate	2.5	22815440	16116435	1.41566	1.44446	Positive	NML panel 2
80	NMLref2_2x3mm_20	spike	IgG#5-HRP	DBS eluate	2.5	23570440	14367780	1.64051	1.43658	Positive	NML panel 2
80	NMLref2_2x3mm_21	N	IgG#5-HRP	DBS eluate	2.5	1730680	6480690	0.267052	2.6393	Negative	NML panel 2
80	NMLref2_2x3mm_21	RBD (331–521)	IgG#5-HRP	DBS eluate	2.5	1943720	16116435	0.120605	1.44446	Negative	NML panel 2
80	NMLref2_2x3mm_21	spike	IgG#5-HRP	DBS eluate	2.5	2327760	14367780	0.162013	1.43658	Negative	NML panel 2
80	NMLref2_2x3mm_22	N	IgG#5-HRP	DBS eluate	2.5	16377120	6480690	2.52706	2.6393	Positive	NML panel 2
80	NMLref2_2x3mm_22	RBD (331–521)	IgG#5-HRP	DBS eluate	2.5	27693400	16116435	1.71833	1.44446	Positive	NML panel 2
80	NMLref2_2x3mm_22	spike	IgG#5-HRP	DBS eluate	2.5	26751160	14367780	1.86188	1.43658	Positive	NML panel 2
80	NMLref2_2x3mm_23	N	IgG#5-HRP	DBS eluate	2.5	14103480	6480690	2.17623	2.6393	Positive	NML panel 2
80	NMLref2_2x3mm_23	RBD (331–521)	IgG#5-HRP	DBS eluate	2.5	24200480	16116435	1.5016	1.44446	Positive	NML panel 2
80	NMLref2_2x3mm_23	spike	IgG#5-HRP	DBS eluate	2.5	24178360	14367780	1.68282	1.43658	Positive	NML panel 2
80	NMLref2_2x3mm_24	N	IgG#5-HRP	DBS eluate	2.5	1937480	6480690	0.298962	2.6393	Negative	NML panel 2
80	NMLref2_2x3mm_24	RBD (331–521)	IgG#5-HRP	DBS eluate	2.5	2124520	16116435	0.131823	1.44446	Negative	NML panel 2
80	NMLref2_2x3mm_24	spike	IgG#5-HRP	DBS eluate	2.5	2347480	14367780	0.163385	1.43658	Negative	NML panel 2
80	NMLref2_2x3mm_25	N	IgG#5-HRP	DBS eluate	2.5	8658400	6480690	1.33603	2.6393	Positive	NML panel 2
80	NMLref2_2x3mm_25	RBD (331–521)	IgG#5-HRP	DBS eluate	2.5	14989680	16116435	0.930087	1.44446	Positive	NML panel 2
80	NMLref2_2x3mm_25	spike	IgG#5-HRP	DBS eluate	2.5	18824880	14367780	1.31021	1.43658	Positive	NML panel 2
80	NMLref2_2x3mm_26	N	IgG#5-HRP	DBS eluate	2.5	24911600	6480690	3.84397	2.6393	Positive	NML panel 2
80	NMLref2_2x3mm_26	RBD (331–521)	IgG#5-HRP	DBS eluate	2.5	21254680	16116435	1.31882	1.44446	Positive	NML panel 2
80	NMLref2_2x3mm_26	spike	IgG#5-HRP	DBS eluate	2.5	27950360	14367780	1.94535	1.43658	Positive	NML panel 2
80	NMLref2_2x3mm_27	N	IgG#5-HRP	DBS eluate	2.5	10770200	6480690	1.66189	2.6393	Positive	NML panel 2
80	NMLref2_2x3mm_27	RBD (331–521)	IgG#5-HRP	DBS eluate	2.5	21178480	16116435	1.31409	1.44446	Positive	NML panel 2
80	NMLref2_2x3mm_27	spike	IgG#5-HRP	DBS eluate	2.5	23825080	14367780	1.65823	1.43658	Positive	NML panel 2
80	NMLref2_2x3mm_28	N	IgG#5-HRP	DBS eluate	2.5	16682600	6480690	2.5742	2.6393	Positive	NML panel 2
80	NMLref2_2x3mm_28	RBD (331–521)	IgG#5-HRP	DBS eluate	2.5	21981080	16116435	1.36389	1.44446	Positive	NML panel 2
80	NMLref2_2x3mm_28	spike	IgG#5-HRP	DBS eluate	2.5	23937440	14367780	1.66605	1.43658	Positive	NML panel 2
80	NMLref2_2x3mm_29	N	IgG#5-HRP	DBS eluate	2.5	1785400	6480690	0.275495	2.6393	Negative	NML panel 2
80	NMLref2_2x3mm_29	RBD (331–521)	IgG#5-HRP	DBS eluate	2.5	2244400	16116435	0.139262	1.44446	Negative	NML panel 2
80	NMLref2_2x3mm_29	spike	IgG#5-HRP	DBS eluate	2.5	2690960	14367780	0.187291	1.43658	Negative	NML panel 2
80	NMLref2_2x3mm_3	N	IgG#5-HRP	DBS eluate	2.5	3367200	6480690	0.519574	2.6393	Negative	NML panel 2
80	NMLref2_2x3mm_3	RBD (331–521)	IgG#5-HRP	DBS eluate	2.5	2712160	16116435	0.168285	1.44446	Negative	NML panel 2
80	NMLref2_2x3mm_3	spike	IgG#5-HRP	DBS eluate	2.5	2932480	14367780	0.204101	1.43658	Negative	NML panel 2
80	NMLref2_2x3mm_30	N	IgG#5-HRP	DBS eluate	2.5	4031400	6480690	0.622063	2.6393	Positive	NML panel 2
80	NMLref2_2x3mm_30	RBD (331–521)	IgG#5-HRP	DBS eluate	2.5	9380440	16116435	0.582042	1.44446	Positive	NML panel 2
80	NMLref2_2x3mm_30	spike	IgG#5-HRP	DBS eluate	2.5	15712200	14367780	1.09357	1.43658	Positive	NML panel 2
80	NMLref2_2x3mm_31	N	IgG#5-HRP	DBS eluate	2.5	22077800	6480690	3.4067	2.6393	Positive	NML panel 2
80	NMLref2_2x3mm_31	RBD (331–521)	IgG#5-HRP	DBS eluate	2.5	29897800	16116435	1.85511	1.44446	Positive	NML panel 2
80	NMLref2_2x3mm_31	spike	IgG#5-HRP	DBS eluate	2.5	28496280	14367780	1.98335	1.43658	Positive	NML panel 2
80	NMLref2_2x3mm_32	N	IgG#5-HRP	DBS eluate	2.5	26244200	6480690	4.0496	2.6393	Positive	NML panel 2
80	NMLref2_2x3mm_32	RBD (331–521)	IgG#5-HRP	DBS eluate	2.5	23480880	16116435	1.45695	1.44446	Positive	NML panel 2
80	NMLref2_2x3mm_32	spike	IgG#5-HRP	DBS eluate	2.5	24427360	14367780	1.70015	1.43658	Positive	NML panel 2
80	NMLref2_2x3mm_33	N	IgG#5-HRP	DBS eluate	2.5	1230560	6480690	0.189881	2.6393	Negative	NML panel 2
80	NMLref2_2x3mm_33	RBD (331–521)	IgG#5-HRP	DBS eluate	2.5	1474000	16116435	0.091459	1.44446	Negative	NML panel 2
80	NMLref2_2x3mm_33	spike	IgG#5-HRP	DBS eluate	2.5	1337800	14367780	0.093111	1.43658	Negative	NML panel 2
80	NMLref2_2x3mm_34	N	IgG#5-HRP	DBS eluate	2.5	8598920	6480690	1.32685	2.6393	Positive	NML panel 2
80	NMLref2_2x3mm_34	RBD (331–521)	IgG#5-HRP	DBS eluate	2.5	9414000	16116435	0.584124	1.44446	Positive	NML panel 2
80	NMLref2_2x3mm_34	spike	IgG#5-HRP	DBS eluate	2.5	15236320	14367780	1.06045	1.43658	Positive	NML panel 2
80	NMLref2_2x3mm_35	N	IgG#5-HRP	DBS eluate	2.5	14692520	6480690	2.26712	2.6393	Positive	NML panel 2
80	NMLref2_2x3mm_35	RBD (331–521)	IgG#5-HRP	DBS eluate	2.5	24637960	16116435	1.52875	1.44446	Positive	NML panel 2
80	NMLref2_2x3mm_35	spike	IgG#5-HRP	DBS eluate	2.5	26249840	14367780	1.82699	1.43658	Positive	NML panel 2
80	NMLref2_2x3mm_36	N	IgG#5-HRP	DBS eluate	2.5	12707600	6480690	1.96084	2.6393	Positive	NML panel 2
80	NMLref2_2x3mm_36	RBD (331–521)	IgG#5-HRP	DBS eluate	2.5	19788720	16116435	1.22786	1.44446	Positive	NML panel 2
80	NMLref2_2x3mm_36	spike	IgG#5-HRP	DBS eluate	2.5	24626920	14367780	1.71404	1.43658	Positive	NML panel 2
80	NMLref2_2x3mm_37	N	IgG#5-HRP	DBS eluate	2.5	1488560	6480690	0.229692	2.6393	Negative	NML panel 2
80	NMLref2_2x3mm_37	RBD (331–521)	IgG#5-HRP	DBS eluate	2.5	1921120	16116435	0.119203	1.44446	Negative	NML panel 2
80	NMLref2_2x3mm_37	spike	IgG#5-HRP	DBS eluate	2.5	1654120	14367780	0.115127	1.43658	Negative	NML panel 2
80	NMLref2_2x3mm_38	N	IgG#5-HRP	DBS eluate	2.5	8115120	6480690	1.2522	2.6393	Positive	NML panel 2
80	NMLref2_2x3mm_38	RBD (331–521)	IgG#5-HRP	DBS eluate	2.5	21708320	16116435	1.34697	1.44446	Positive	NML panel 2
80	NMLref2_2x3mm_38	spike	IgG#5-HRP	DBS eluate	2.5	22146400	14367780	1.54139	1.43658	Positive	NML panel 2
80	NMLref2_2x3mm_39	N	IgG#5-HRP	DBS eluate	2.5	28901720	6480690	4.45967	2.6393	Positive	NML panel 2
80	NMLref2_2x3mm_39	RBD (331–521)	IgG#5-HRP	DBS eluate	2.5	32001960	16116435	1.98567	1.44446	Positive	NML panel 2
80	NMLref2_2x3mm_39	spike	IgG#5-HRP	DBS eluate	2.5	28263800	14367780	1.96716	1.43658	Positive	NML panel 2
80	NMLref2_2x3mm_4	N	IgG#5-HRP	DBS eluate	2.5	2277160	6480690	0.351376	2.6393	Negative	NML panel 2
80	NMLref2_2x3mm_4	RBD (331–521)	IgG#5-HRP	DBS eluate	2.5	2643120	16116435	0.164002	1.44446	Negative	NML panel 2
80	NMLref2_2x3mm_4	spike	IgG#5-HRP	DBS eluate	2.5	2884640	14367780	0.200771	1.43658	Negative	NML panel 2
80	NMLref2_2x3mm_40	N	IgG#5-HRP	DBS eluate	2.5	20038600	6480690	3.09205	2.6393	Positive	NML panel 2
80	NMLref2_2x3mm_40	RBD (331–521)	IgG#5-HRP	DBS eluate	2.5	21216720	16116435	1.31647	1.44446	Positive	NML panel 2
80	NMLref2_2x3mm_40	spike	IgG#5-HRP	DBS eluate	2.5	25175160	14367780	1.7522	1.43658	Positive	NML panel 2
80	NMLref2_2x3mm_41	N	IgG#5-HRP	DBS eluate	2.5	22995440	6480690	3.5483	2.6393	Positive	NML panel 2
80	NMLref2_2x3mm_41	RBD (331–521)	IgG#5-HRP	DBS eluate	2.5	15934320	16116435	0.9887	1.44446	Positive	NML panel 2
80	NMLref2_2x3mm_41	spike	IgG#5-HRP	DBS eluate	2.5	25470200	14367780	1.77273	1.43658	Positive	NML panel 2
80	NMLref2_2x3mm_42	N	IgG#5-HRP	DBS eluate	2.5	18806000	6480690	2.90185	2.6393	Positive	NML panel 2
80	NMLref2_2x3mm_42	RBD (331–521)	IgG#5-HRP	DBS eluate	2.5	26581840	16116435	1.64936	1.44446	Positive	NML panel 2
80	NMLref2_2x3mm_42	spike	IgG#5-HRP	DBS eluate	2.5	28837520	14367780	2.0071	1.43658	Positive	NML panel 2
80	NMLref2_2x3mm_43	N	IgG#5-HRP	DBS eluate	2.5	6611280	6480690	1.02015	2.6393	Positive	NML panel 2
80	NMLref2_2x3mm_43	RBD (331–521)	IgG#5-HRP	DBS eluate	2.5	14539120	16116435	0.90213	1.44446	Positive	NML panel 2
80	NMLref2_2x3mm_43	spike	IgG#5-HRP	DBS eluate	2.5	23004720	14367780	1.60113	1.43658	Positive	NML panel 2
80	NMLref2_2x3mm_44	N	IgG#5-HRP	DBS eluate	2.5	1921160	6480690	0.296444	2.6393	Negative	NML panel 2
80	NMLref2_2x3mm_44	RBD (331–521)	IgG#5-HRP	DBS eluate	2.5	1980000	16116435	0.122856	1.44446	Negative	NML panel 2
80	NMLref2_2x3mm_44	spike	IgG#5-HRP	DBS eluate	2.5	2083520	14367780	0.145013	1.43658	Negative	NML panel 2
80	NMLref2_2x3mm_5	N	IgG#5-HRP	DBS eluate	2.5	20224080	6480690	3.12067	2.6393	Positive	NML panel 2
80	NMLref2_2x3mm_5	RBD (331–521)	IgG#5-HRP	DBS eluate	2.5	23961440	16116435	1.48677	1.44446	Positive	NML panel 2
80	NMLref2_2x3mm_5	spike	IgG#5-HRP	DBS eluate	2.5	27445440	14367780	1.91021	1.43658	Positive	NML panel 2
80	NMLref2_2x3mm_6	N	IgG#5-HRP	DBS eluate	2.5	16035720	6480690	2.47439	2.6393	Positive	NML panel 2
80	NMLref2_2x3mm_6	RBD (331–521)	IgG#5-HRP	DBS eluate	2.5	18350800	16116435	1.13864	1.44446	Positive	NML panel 2
80	NMLref2_2x3mm_6	spike	IgG#5-HRP	DBS eluate	2.5	25990760	14367780	1.80896	1.43658	Positive	NML panel 2
80	NMLref2_2x3mm_7	N	IgG#5-HRP	DBS eluate	2.5	14727920	6480690	2.27258	2.6393	Positive	NML panel 2
80	NMLref2_2x3mm_7	RBD (331–521)	IgG#5-HRP	DBS eluate	2.5	29886920	16116435	1.85444	1.44446	Positive	NML panel 2
80	NMLref2_2x3mm_7	spike	IgG#5-HRP	DBS eluate	2.5	26682000	14367780	1.85707	1.43658	Positive	NML panel 2
80	NMLref2_2x3mm_8	N	IgG#5-HRP	DBS eluate	2.5	16216120	6480690	2.50222	2.6393	Positive	NML panel 2
80	NMLref2_2x3mm_8	RBD (331–521)	IgG#5-HRP	DBS eluate	2.5	31708760	16116435	1.96748	1.44446	Positive	NML panel 2
80	NMLref2_2x3mm_8	spike	IgG#5-HRP	DBS eluate	2.5	28865480	14367780	2.00904	1.43658	Positive	NML panel 2
80	NMLref2_2x3mm_9	N	IgG#5-HRP	DBS eluate	2.5	16993320	6480690	2.62215	2.6393	Positive	NML panel 2
80	NMLref2_2x3mm_9	RBD (331–521)	IgG#5-HRP	DBS eluate	2.5	29049760	16116435	1.80249	1.44446	Positive	NML panel 2
80	NMLref2_2x3mm_9	spike	IgG#5-HRP	DBS eluate	2.5	27877760	14367780	1.9403	1.43658	Positive	NML panel 2
80	NMLref2_Plasma1	N	IgG#5-HRP	Plasma	0.0625	14948600	6480690	2.30664	2.6393	Positive	NML panel 2
80	NMLref2_Plasma1	RBD (331–521)	IgG#5-HRP	Plasma	0.0625	3825960	16116435	0.237395	1.44446	Positive	NML panel 2
80	NMLref2_Plasma1	spike	IgG#5-HRP	Plasma	0.0625	10331400	14367780	0.719067	1.43658	Positive	NML panel 2
80	NMLref2_Plasma10	N	IgG#5-HRP	Plasma	0.0625	4009200	6480690	0.618638	2.6393	Positive	NML panel 2
80	NMLref2_Plasma10	RBD (331–521)	IgG#5-HRP	Plasma	0.0625	8961680	16116435	0.556058	1.44446	Positive	NML panel 2
80	NMLref2_Plasma10	spike	IgG#5-HRP	Plasma	0.0625	16571520	14367780	1.15338	1.43658	Positive	NML panel 2
80	NMLref2_Plasma11	N	IgG#5-HRP	Plasma	0.0625	360600	6480690	0.055642	2.6393	Negative	NML panel 2
80	NMLref2_Plasma11	RBD (331–521)	IgG#5-HRP	Plasma	0.0625	176440	16116435	0.010948	1.44446	Negative	NML panel 2
80	NMLref2_Plasma11	spike	IgG#5-HRP	Plasma	0.0625	348600	14367780	0.024263	1.43658	Negative	NML panel 2
80	NMLref2_Plasma12	N	IgG#5-HRP	Plasma	0.0625	2298280	6480690	0.354635	2.6393	Positive	NML panel 2
80	NMLref2_Plasma12	RBD (331–521)	IgG#5-HRP	Plasma	0.0625	7594400	16116435	0.471221	1.44446	Positive	NML panel 2
80	NMLref2_Plasma12	spike	IgG#5-HRP	Plasma	0.0625	16611560	14367780	1.15617	1.43658	Positive	NML panel 2
80	NMLref2_Plasma13	N	IgG#5-HRP	Plasma	0.0625	9859120	6480690	1.52131	2.6393	Positive	NML panel 2
80	NMLref2_Plasma13	RBD (331–521)	IgG#5-HRP	Plasma	0.0625	11216680	16116435	0.695978	1.44446	Positive	NML panel 2
80	NMLref2_Plasma13	spike	IgG#5-HRP	Plasma	0.0625	19724080	14367780	1.3728	1.43658	Positive	NML panel 2
80	NMLref2_Plasma14	N	IgG#5-HRP	Plasma	0.0625	6672600	6480690	1.02961	2.6393	Positive	NML panel 2
80	NMLref2_Plasma14	RBD (331–521)	IgG#5-HRP	Plasma	0.0625	11871360	16116435	0.7366	1.44446	Positive	NML panel 2
80	NMLref2_Plasma14	spike	IgG#5-HRP	Plasma	0.0625	17615680	14367780	1.22605	1.43658	Positive	NML panel 2
80	NMLref2_Plasma15	N	IgG#5-HRP	Plasma	0.0625	18281400	6480690	2.8209	2.6393	Positive	NML panel 2
80	NMLref2_Plasma15	RBD (331–521)	IgG#5-HRP	Plasma	0.0625	9678720	16116435	0.60055	1.44446	Positive	NML panel 2
80	NMLref2_Plasma15	spike	IgG#5-HRP	Plasma	0.0625	19710320	14367780	1.37184	1.43658	Positive	NML panel 2
80	NMLref2_Plasma16	N	IgG#5-HRP	Plasma	0.0625	4204680	6480690	0.648801	2.6393	Positive	NML panel 2
80	NMLref2_Plasma16	RBD (331–521)	IgG#5-HRP	Plasma	0.0625	10734840	16116435	0.66608	1.44446	Positive	NML panel 2
80	NMLref2_Plasma16	spike	IgG#5-HRP	Plasma	0.0625	19711040	14367780	1.37189	1.43658	Positive	NML panel 2
80	NMLref2_Plasma17	N	IgG#5-HRP	Plasma	0.0625	1664840	6480690	0.256892	2.6393	Positive	NML panel 2
80	NMLref2_Plasma17	RBD (331–521)	IgG#5-HRP	Plasma	0.0625	4786960	16116435	0.297024	1.44446	Positive	NML panel 2
80	NMLref2_Plasma17	spike	IgG#5-HRP	Plasma	0.0625	12063960	14367780	0.839654	1.43658	Positive	NML panel 2
80	NMLref2_Plasma18	N	IgG#5-HRP	Plasma	0.0625	9419280	6480690	1.45344	2.6393	Positive	NML panel 2
80	NMLref2_Plasma18	RBD (331–521)	IgG#5-HRP	Plasma	0.0625	5678080	16116435	0.352316	1.44446	Positive	NML panel 2
80	NMLref2_Plasma18	spike	IgG#5-HRP	Plasma	0.0625	16265560	14367780	1.13209	1.43658	Positive	NML panel 2
80	NMLref2_Plasma19	N	IgG#5-HRP	Plasma	0.0625	530960	6480690	0.08193	2.6393	Negative	NML panel 2
80	NMLref2_Plasma19	RBD (331–521)	IgG#5-HRP	Plasma	0.0625	238880	16116435	0.014822	1.44446	Negative	NML panel 2
80	NMLref2_Plasma19	spike	IgG#5-HRP	Plasma	0.0625	825480	14367780	0.057454	1.43658	Negative	NML panel 2
80	NMLref2_Plasma2	N	IgG#5-HRP	Plasma	0.0625	23315720	6480690	3.59772	2.6393	Positive	NML panel 2
80	NMLref2_Plasma2	RBD (331–521)	IgG#5-HRP	Plasma	0.0625	23170320	16116435	1.43768	1.44446	Positive	NML panel 2
80	NMLref2_Plasma2	spike	IgG#5-HRP	Plasma	0.0625	21877960	14367780	1.52271	1.43658	Positive	NML panel 2
80	NMLref2_Plasma20	N	IgG#5-HRP	Plasma	0.0625	16231240	6480690	2.50455	2.6393	Positive	NML panel 2
80	NMLref2_Plasma20	RBD (331–521)	IgG#5-HRP	Plasma	0.0625	19118160	16116435	1.18625	1.44446	Positive	NML panel 2
80	NMLref2_Plasma20	spike	IgG#5-HRP	Plasma	0.0625	22830520	14367780	1.58901	1.43658	Positive	NML panel 2
80	NMLref2_Plasma21	N	IgG#5-HRP	Plasma	0.0625	300000	6480690	0.046291	2.6393	Negative	NML panel 2
80	NMLref2_Plasma21	RBD (331–521)	IgG#5-HRP	Plasma	0.0625	249240	16116435	0.015465	1.44446	Negative	NML panel 2
80	NMLref2_Plasma21	spike	IgG#5-HRP	Plasma	0.0625	846720	14367780	0.058932	1.43658	Negative	NML panel 2
80	NMLref2_Plasma22	N	IgG#5-HRP	Plasma	0.0625	13174600	6480690	2.0329	2.6393	Positive	NML panel 2
80	NMLref2_Plasma22	RBD (331–521)	IgG#5-HRP	Plasma	0.0625	23963440	16116435	1.48689	1.44446	Positive	NML panel 2
80	NMLref2_Plasma22	spike	IgG#5-HRP	Plasma	0.0625	23389240	14367780	1.62789	1.43658	Positive	NML panel 2
80	NMLref2_Plasma23	N	IgG#5-HRP	Plasma	0.0625	7785320	6480690	1.20131	2.6393	Positive	NML panel 2
80	NMLref2_Plasma23	RBD (331–521)	IgG#5-HRP	Plasma	0.0625	13538680	16116435	0.840054	1.44446	Positive	NML panel 2
80	NMLref2_Plasma23	spike	IgG#5-HRP	Plasma	0.0625	21115440	14367780	1.46964	1.43658	Positive	NML panel 2
80	NMLref2_Plasma24	N	IgG#5-HRP	Plasma	0.0625	322800	6480690	0.04981	2.6393	Negative	NML panel 2
80	NMLref2_Plasma24	RBD (331–521)	IgG#5-HRP	Plasma	0.0625	189040	16116435	0.01173	1.44446	Negative	NML panel 2
80	NMLref2_Plasma24	spike	IgG#5-HRP	Plasma	0.0625	660760	14367780	0.045989	1.43658	Negative	NML panel 2
80	NMLref2_Plasma25	N	IgG#5-HRP	Plasma	0.0625	5297800	6480690	0.817475	2.6393	Positive	NML panel 2
80	NMLref2_Plasma25	RBD (331–521)	IgG#5-HRP	Plasma	0.0625	8963360	16116435	0.556163	1.44446	Positive	NML panel 2
80	NMLref2_Plasma25	spike	IgG#5-HRP	Plasma	0.0625	15060160	14367780	1.04819	1.43658	Positive	NML panel 2
80	NMLref2_Plasma26	N	IgG#5-HRP	Plasma	0.0625	23249520	6480690	3.58751	2.6393	Positive	NML panel 2
80	NMLref2_Plasma26	RBD (331–521)	IgG#5-HRP	Plasma	0.0625	14799360	16116435	0.918278	1.44446	Positive	NML panel 2
80	NMLref2_Plasma26	spike	IgG#5-HRP	Plasma	0.0625	24746840	14367780	1.72238	1.43658	Positive	NML panel 2
80	NMLref2_Plasma27	N	IgG#5-HRP	Plasma	0.0625	8866560	6480690	1.36815	2.6393	Positive	NML panel 2
80	NMLref2_Plasma27	RBD (331–521)	IgG#5-HRP	Plasma	0.0625	15885600	16116435	0.985677	1.44446	Positive	NML panel 2
80	NMLref2_Plasma27	spike	IgG#5-HRP	Plasma	0.0625	20662480	14367780	1.43811	1.43658	Positive	NML panel 2
80	NMLref2_Plasma28	N	IgG#5-HRP	Plasma	0.0625	12343240	6480690	1.90462	2.6393	Positive	NML panel 2
80	NMLref2_Plasma28	RBD (331–521)	IgG#5-HRP	Plasma	0.0625	17537520	16116435	1.08818	1.44446	Positive	NML panel 2
80	NMLref2_Plasma28	spike	IgG#5-HRP	Plasma	0.0625	22465480	14367780	1.5636	1.43658	Positive	NML panel 2
80	NMLref2_Plasma29	N	IgG#5-HRP	Plasma	0.0625	309360	6480690	0.047736	2.6393	Negative	NML panel 2
80	NMLref2_Plasma29	RBD (331–521)	IgG#5-HRP	Plasma	0.0625	240680	16116435	0.014934	1.44446	Negative	NML panel 2
80	NMLref2_Plasma29	spike	IgG#5-HRP	Plasma	0.0625	882760	14367780	0.06144	1.43658	Negative	NML panel 2
80	NMLref2_Plasma3	N	IgG#5-HRP	Plasma	0.0625	486040	6480690	0.074998	2.6393	Negative	NML panel 2
80	NMLref2_Plasma3	RBD (331–521)	IgG#5-HRP	Plasma	0.0625	183160	16116435	0.011365	1.44446	Negative	NML panel 2
80	NMLref2_Plasma3	spike	IgG#5-HRP	Plasma	0.0625	611800	14367780	0.042581	1.43658	Negative	NML panel 2
80	NMLref2_Plasma30	N	IgG#5-HRP	Plasma	0.0625	2155880	6480690	0.332662	2.6393	Positive	NML panel 2
80	NMLref2_Plasma30	RBD (331–521)	IgG#5-HRP	Plasma	0.0625	3933280	16116435	0.244054	1.44446	Positive	NML panel 2
80	NMLref2_Plasma30	spike	IgG#5-HRP	Plasma	0.0625	10130960	14367780	0.705117	1.43658	Positive	NML panel 2
80	NMLref2_Plasma31	N	IgG#5-HRP	Plasma	0.0625	16032720	6480690	2.47392	2.6393	Positive	NML panel 2
80	NMLref2_Plasma31	RBD (331–521)	IgG#5-HRP	Plasma	0.0625	24992800	16116435	1.55077	1.44446	Positive	NML panel 2
80	NMLref2_Plasma31	spike	IgG#5-HRP	Plasma	0.0625	23490800	14367780	1.63496	1.43658	Positive	NML panel 2
80	NMLref2_Plasma32	N	IgG#5-HRP	Plasma	0.0625	23088560	6480690	3.56267	2.6393	Positive	NML panel 2
80	NMLref2_Plasma32	RBD (331–521)	IgG#5-HRP	Plasma	0.0625	17466800	16116435	1.08379	1.44446	Positive	NML panel 2
80	NMLref2_Plasma32	spike	IgG#5-HRP	Plasma	0.0625	20742840	14367780	1.4437	1.43658	Positive	NML panel 2
80	NMLref2_Plasma33	N	IgG#5-HRP	Plasma	0.0625	416320	6480690	0.06424	2.6393	Negative	NML panel 2
80	NMLref2_Plasma33	RBD (331–521)	IgG#5-HRP	Plasma	0.0625	187320	16116435	0.011623	1.44446	Negative	NML panel 2
80	NMLref2_Plasma33	spike	IgG#5-HRP	Plasma	0.0625	557040	14367780	0.03877	1.43658	Negative	NML panel 2
80	NMLref2_Plasma34	N	IgG#5-HRP	Plasma	0.0625	5134200	6480690	0.79223	2.6393	Positive	NML panel 2
80	NMLref2_Plasma34	RBD (331–521)	IgG#5-HRP	Plasma	0.0625	4790200	16116435	0.297225	1.44446	Positive	NML panel 2
80	NMLref2_Plasma34	spike	IgG#5-HRP	Plasma	0.0625	10820680	14367780	0.753121	1.43658	Positive	NML panel 2
80	NMLref2_Plasma35	N	IgG#5-HRP	Plasma	0.0625	12417000	6480690	1.916	2.6393	Positive	NML panel 2
80	NMLref2_Plasma35	RBD (331–521)	IgG#5-HRP	Plasma	0.0625	18996480	16116435	1.1787	1.44446	Positive	NML panel 2
80	NMLref2_Plasma35	spike	IgG#5-HRP	Plasma	0.0625	19816160	14367780	1.37921	1.43658	Positive	NML panel 2
80	NMLref2_Plasma36	N	IgG#5-HRP	Plasma	0.0625	7970240	6480690	1.22984	2.6393	Positive	NML panel 2
80	NMLref2_Plasma36	RBD (331–521)	IgG#5-HRP	Plasma	0.0625	12758160	16116435	0.791624	1.44446	Positive	NML panel 2
80	NMLref2_Plasma36	spike	IgG#5-HRP	Plasma	0.0625	20675440	14367780	1.43901	1.43658	Positive	NML panel 2
80	NMLref2_Plasma37	N	IgG#5-HRP	Plasma	0.0625	323920	6480690	0.049982	2.6393	Negative	NML panel 2
80	NMLref2_Plasma37	RBD (331–521)	IgG#5-HRP	Plasma	0.0625	370600	16116435	0.022995	1.44446	Negative	NML panel 2
80	NMLref2_Plasma37	spike	IgG#5-HRP	Plasma	0.0625	358960	14367780	0.024984	1.43658	Negative	NML panel 2
80	NMLref2_Plasma38	N	IgG#5-HRP	Plasma	0.0625	5411280	6480690	0.834985	2.6393	Positive	NML panel 2
80	NMLref2_Plasma38	RBD (331–521)	IgG#5-HRP	Plasma	0.0625	16276480	16116435	1.00993	1.44446	Positive	NML panel 2
80	NMLref2_Plasma38	spike	IgG#5-HRP	Plasma	0.0625	17795520	14367780	1.23857	1.43658	Positive	NML panel 2
80	NMLref2_Plasma39	N	IgG#5-HRP	Plasma	0.0625	24195440	6480690	3.73347	2.6393	Positive	NML panel 2
80	NMLref2_Plasma39	RBD (331–521)	IgG#5-HRP	Plasma	0.0625	26342200	16116435	1.63449	1.44446	Positive	NML panel 2
80	NMLref2_Plasma39	spike	IgG#5-HRP	Plasma	0.0625	21236600	14367780	1.47807	1.43658	Positive	NML panel 2
80	NMLref2_Plasma4	N	IgG#5-HRP	Plasma	0.0625	284640	6480690	0.043921	2.6393	Negative	NML panel 2
80	NMLref2_Plasma4	RBD (331–521)	IgG#5-HRP	Plasma	0.0625	189400	16116435	0.011752	1.44446	Negative	NML panel 2
80	NMLref2_Plasma4	spike	IgG#5-HRP	Plasma	0.0625	698200	14367780	0.048595	1.43658	Negative	NML panel 2
80	NMLref2_Plasma40	N	IgG#5-HRP	Plasma	0.0625	12982440	6480690	2.00325	2.6393	Positive	NML panel 2
80	NMLref2_Plasma40	RBD (331–521)	IgG#5-HRP	Plasma	0.0625	16465280	16116435	1.02164	1.44446	Positive	NML panel 2
80	NMLref2_Plasma40	spike	IgG#5-HRP	Plasma	0.0625	20920920	14367780	1.4561	1.43658	Positive	NML panel 2
80	NMLref2_Plasma41	N	IgG#5-HRP	Plasma	0.0625	20561480	6480690	3.17273	2.6393	Positive	NML panel 2
80	NMLref2_Plasma41	RBD (331–521)	IgG#5-HRP	Plasma	0.0625	10853680	16116435	0.673454	1.44446	Positive	NML panel 2
80	NMLref2_Plasma41	spike	IgG#5-HRP	Plasma	0.0625	19467040	14367780	1.35491	1.43658	Positive	NML panel 2
80	NMLref2_Plasma42	N	IgG#5-HRP	Plasma	0.0625	15464520	6480690	2.38625	2.6393	Positive	NML panel 2
80	NMLref2_Plasma42	RBD (331–521)	IgG#5-HRP	Plasma	0.0625	20556800	16116435	1.27552	1.44446	Positive	NML panel 2
80	NMLref2_Plasma42	spike	IgG#5-HRP	Plasma	0.0625	23534120	14367780	1.63798	1.43658	Positive	NML panel 2
80	NMLref2_Plasma43	N	IgG#5-HRP	Plasma	0.0625	5199920	6480690	0.802371	2.6393	Positive	NML panel 2
80	NMLref2_Plasma43	RBD (331–521)	IgG#5-HRP	Plasma	0.0625	9539480	16116435	0.59191	1.44446	Positive	NML panel 2
80	NMLref2_Plasma43	spike	IgG#5-HRP	Plasma	0.0625	16574840	14367780	1.15361	1.43658	Positive	NML panel 2
80	NMLref2_Plasma44	N	IgG#5-HRP	Plasma	0.0625	408480	6480690	0.06303	2.6393	Negative	NML panel 2
80	NMLref2_Plasma44	RBD (331–521)	IgG#5-HRP	Plasma	0.0625	229640	16116435	0.014249	1.44446	Negative	NML panel 2
80	NMLref2_Plasma44	spike	IgG#5-HRP	Plasma	0.0625	477920	14367780	0.033263	1.43658	Negative	NML panel 2
80	NMLref2_Plasma5	N	IgG#5-HRP	Plasma	0.0625	11623400	6480690	1.79354	2.6393	Positive	NML panel 2
80	NMLref2_Plasma5	RBD (331–521)	IgG#5-HRP	Plasma	0.0625	15041160	16116435	0.933281	1.44446	Positive	NML panel 2
80	NMLref2_Plasma5	spike	IgG#5-HRP	Plasma	0.0625	20002520	14367780	1.39218	1.43658	Positive	NML panel 2
80	NMLref2_Plasma6	N	IgG#5-HRP	Plasma	0.0625	11601600	6480690	1.79018	2.6393	Positive	NML panel 2
80	NMLref2_Plasma6	RBD (331–521)	IgG#5-HRP	Plasma	0.0625	9694840	16116435	0.60155	1.44446	Positive	NML panel 2
80	NMLref2_Plasma6	spike	IgG#5-HRP	Plasma	0.0625	19736040	14367780	1.37363	1.43658	Positive	NML panel 2
80	NMLref2_Plasma7	N	IgG#5-HRP	Plasma	0.0625	10547200	6480690	1.62748	2.6393	Positive	NML panel 2
80	NMLref2_Plasma7	RBD (331–521)	IgG#5-HRP	Plasma	0.0625	24036560	16116435	1.49143	1.44446	Positive	NML panel 2
80	NMLref2_Plasma7	spike	IgG#5-HRP	Plasma	0.0625	22798880	14367780	1.58681	1.43658	Positive	NML panel 2
80	NMLref2_Plasma8	N	IgG#5-HRP	Plasma	0.0625	10246080	6480690	1.58102	2.6393	Positive	NML panel 2
80	NMLref2_Plasma8	RBD (331–521)	IgG#5-HRP	Plasma	0.0625	24090720	16116435	1.49479	1.44446	Positive	NML panel 2
80	NMLref2_Plasma8	spike	IgG#5-HRP	Plasma	0.0625	23452680	14367780	1.63231	1.43658	Positive	NML panel 2
80	NMLref2_Plasma9	N	IgG#5-HRP	Plasma	0.0625	12193800	6480690	1.88156	2.6393	Positive	NML panel 2
80	NMLref2_Plasma9	RBD (331–521)	IgG#5-HRP	Plasma	0.0625	23673800	16116435	1.46892	1.44446	Positive	NML panel 2
80	NMLref2_Plasma9	spike	IgG#5-HRP	Plasma	0.0625	20953720	14367780	1.45838	1.43658	Positive	NML panel 2
80	NMLref3_2x3mm_1	N	IgG#5-HRP	DBS eluate	2.5	9652120	6480690	1.48937	2.6393	Positive	NML panel 3
80	NMLref3_2x3mm_1	RBD (331–521)	IgG#5-HRP	DBS eluate	2.5	15113080	16116435	0.937743	1.44446	Positive	NML panel 3
80	NMLref3_2x3mm_1	spike	IgG#5-HRP	DBS eluate	2.5	21598760	14367780	1.50328	1.43658	Positive	NML panel 3
80	NMLref3_2x3mm_10	N	IgG#5-HRP	DBS eluate	2.5	10299200	6480690	1.58921	2.6393	Positive	NML panel 3
80	NMLref3_2x3mm_10	RBD (331–521)	IgG#5-HRP	DBS eluate	2.5	19390120	16116435	1.20313	1.44446	Positive	NML panel 3
80	NMLref3_2x3mm_10	spike	IgG#5-HRP	DBS eluate	2.5	24816000	14367780	1.7272	1.43658	Positive	NML panel 3
80	NMLref3_2x3mm_11	N	IgG#5-HRP	DBS eluate	2.5	11901560	6480690	1.83647	2.6393	Positive	NML panel 3
80	NMLref3_2x3mm_11	RBD (331–521)	IgG#5-HRP	DBS eluate	2.5	20522600	16116435	1.2734	1.44446	Positive	NML panel 3
80	NMLref3_2x3mm_11	spike	IgG#5-HRP	DBS eluate	2.5	28497040	14367780	1.9834	1.43658	Positive	NML panel 3
80	NMLref3_2x3mm_12	N	IgG#5-HRP	DBS eluate	2.5	21870240	6480690	3.37468	2.6393	Positive	NML panel 3
80	NMLref3_2x3mm_12	RBD (331–521)	IgG#5-HRP	DBS eluate	2.5	28058720	16116435	1.741	1.44446	Positive	NML panel 3
80	NMLref3_2x3mm_12	spike	IgG#5-HRP	DBS eluate	2.5	28862640	14367780	2.00885	1.43658	Positive	NML panel 3
80	NMLref3_2x3mm_13	N	IgG#5-HRP	DBS eluate	2.5	1457400	6480690	0.224883	2.6393	Negative	NML panel 3
80	NMLref3_2x3mm_13	RBD (331–521)	IgG#5-HRP	DBS eluate	2.5	1809720	16116435	0.11229	1.44446	Negative	NML panel 3
80	NMLref3_2x3mm_13	spike	IgG#5-HRP	DBS eluate	2.5	2063840	14367780	0.143644	1.43658	Negative	NML panel 3
80	NMLref3_2x3mm_14	N	IgG#5-HRP	DBS eluate	2.5	1667080	6480690	0.257238	2.6393	Negative	NML panel 3
80	NMLref3_2x3mm_14	RBD (331–521)	IgG#5-HRP	DBS eluate	2.5	2028200	16116435	0.125847	1.44446	Negative	NML panel 3
80	NMLref3_2x3mm_14	spike	IgG#5-HRP	DBS eluate	2.5	4618440	14367780	0.321444	1.43658	Negative	NML panel 3
80	NMLref3_2x3mm_15	N	IgG#5-HRP	DBS eluate	2.5	6516080	6480690	1.00546	2.6393	Positive	NML panel 3
80	NMLref3_2x3mm_15	RBD (331–521)	IgG#5-HRP	DBS eluate	2.5	11361680	16116435	0.704975	1.44446	Positive	NML panel 3
80	NMLref3_2x3mm_15	spike	IgG#5-HRP	DBS eluate	2.5	20689720	14367780	1.44001	1.43658	Positive	NML panel 3
80	NMLref3_2x3mm_16	N	IgG#5-HRP	DBS eluate	2.5	1795040	6480690	0.276983	2.6393	Negative	NML panel 3
80	NMLref3_2x3mm_16	RBD (331–521)	IgG#5-HRP	DBS eluate	2.5	2115440	16116435	0.13126	1.44446	Negative	NML panel 3
80	NMLref3_2x3mm_16	spike	IgG#5-HRP	DBS eluate	2.5	3864720	14367780	0.268985	1.43658	Negative	NML panel 3
80	NMLref3_2x3mm_17	N	IgG#5-HRP	DBS eluate	2.5	1788440	6480690	0.275964	2.6393	Negative	NML panel 3
80	NMLref3_2x3mm_17	RBD (331–521)	IgG#5-HRP	DBS eluate	2.5	2345720	16116435	0.145548	1.44446	Negative	NML panel 3
80	NMLref3_2x3mm_17	spike	IgG#5-HRP	DBS eluate	2.5	4730360	14367780	0.329234	1.43658	Negative	NML panel 3
80	NMLref3_2x3mm_18	N	IgG#5-HRP	DBS eluate	2.5	3634600	6480690	0.560835	2.6393	Positive	NML panel 3
80	NMLref3_2x3mm_18	RBD (331–521)	IgG#5-HRP	DBS eluate	2.5	8994640	16116435	0.558104	1.44446	Positive	NML panel 3
80	NMLref3_2x3mm_18	spike	IgG#5-HRP	DBS eluate	2.5	17309240	14367780	1.20473	1.43658	Positive	NML panel 3
80	NMLref3_2x3mm_19	N	IgG#5-HRP	DBS eluate	2.5	16698840	6480690	2.57671	2.6393	Positive	NML panel 3
80	NMLref3_2x3mm_19	RBD (331–521)	IgG#5-HRP	DBS eluate	2.5	22145040	16116435	1.37407	1.44446	Positive	NML panel 3
80	NMLref3_2x3mm_19	spike	IgG#5-HRP	DBS eluate	2.5	28329360	14367780	1.97173	1.43658	Positive	NML panel 3
80	NMLref3_2x3mm_2	N	IgG#5-HRP	DBS eluate	2.5	1562760	6480690	0.241141	2.6393	Negative	NML panel 3
80	NMLref3_2x3mm_2	RBD (331–521)	IgG#5-HRP	DBS eluate	2.5	1963360	16116435	0.121823	1.44446	Negative	NML panel 3
80	NMLref3_2x3mm_2	spike	IgG#5-HRP	DBS eluate	2.5	2328760	14367780	0.162082	1.43658	Negative	NML panel 3
80	NMLref3_2x3mm_20	N	IgG#5-HRP	DBS eluate	2.5	18448760	6480690	2.84673	2.6393	Positive	NML panel 3
80	NMLref3_2x3mm_20	RBD (331–521)	IgG#5-HRP	DBS eluate	2.5	22431800	16116435	1.39186	1.44446	Positive	NML panel 3
80	NMLref3_2x3mm_20	spike	IgG#5-HRP	DBS eluate	2.5	28584920	14367780	1.98951	1.43658	Positive	NML panel 3
80	NMLref3_2x3mm_21	N	IgG#5-HRP	DBS eluate	2.5	1725480	6480690	0.266249	2.6393	Negative	NML panel 3
80	NMLref3_2x3mm_21	RBD (331–521)	IgG#5-HRP	DBS eluate	2.5	2189440	16116435	0.135851	1.44446	Negative	NML panel 3
80	NMLref3_2x3mm_21	spike	IgG#5-HRP	DBS eluate	2.5	3555360	14367780	0.247454	1.43658	Negative	NML panel 3
80	NMLref3_2x3mm_22	N	IgG#5-HRP	DBS eluate	2.5	1963520	6480690	0.30298	2.6393	Negative	NML panel 3
80	NMLref3_2x3mm_22	RBD (331–521)	IgG#5-HRP	DBS eluate	2.5	2462680	16116435	0.152806	1.44446	Negative	NML panel 3
80	NMLref3_2x3mm_22	spike	IgG#5-HRP	DBS eluate	2.5	4226960	14367780	0.294197	1.43658	Negative	NML panel 3
80	NMLref3_2x3mm_23	N	IgG#5-HRP	DBS eluate	2.5	2155000	6480690	0.332526	2.6393	Negative	NML panel 3
80	NMLref3_2x3mm_23	RBD (331–521)	IgG#5-HRP	DBS eluate	2.5	3024640	16116435	0.187674	1.44446	Negative	NML panel 3
80	NMLref3_2x3mm_23	spike	IgG#5-HRP	DBS eluate	2.5	5970520	14367780	0.415549	1.43658	Negative	NML panel 3
80	NMLref3_2x3mm_24	N	IgG#5-HRP	DBS eluate	2.5	2965960	6480690	0.457661	2.6393	Negative	NML panel 3
80	NMLref3_2x3mm_24	RBD (331–521)	IgG#5-HRP	DBS eluate	2.5	3925520	16116435	0.243572	1.44446	Negative	NML panel 3
80	NMLref3_2x3mm_24	spike	IgG#5-HRP	DBS eluate	2.5	8970600	14367780	0.624355	1.43658	Negative	NML panel 3
80	NMLref3_2x3mm_25	N	IgG#5-HRP	DBS eluate	2.5	3322960	6480690	0.512748	2.6393	Positive	NML panel 3
80	NMLref3_2x3mm_25	RBD (331–521)	IgG#5-HRP	DBS eluate	2.5	5370360	16116435	0.333223	1.44446	Positive	NML panel 3
80	NMLref3_2x3mm_25	spike	IgG#5-HRP	DBS eluate	2.5	11839400	14367780	0.824024	1.43658	Positive	NML panel 3
80	NMLref3_2x3mm_26	N	IgG#5-HRP	DBS eluate	2.5	4784720	6480690	0.738304	2.6393	Positive	NML panel 3
80	NMLref3_2x3mm_26	RBD (331–521)	IgG#5-HRP	DBS eluate	2.5	8193600	16116435	0.5084	1.44446	Positive	NML panel 3
80	NMLref3_2x3mm_26	spike	IgG#5-HRP	DBS eluate	2.5	17638160	14367780	1.22762	1.43658	Positive	NML panel 3
80	NMLref3_2x3mm_3	N	IgG#5-HRP	DBS eluate	2.5	17832680	6480690	2.75166	2.6393	Positive	NML panel 3
80	NMLref3_2x3mm_3	RBD (331–521)	IgG#5-HRP	DBS eluate	2.5	16455360	16116435	1.02103	1.44446	Positive	NML panel 3
80	NMLref3_2x3mm_3	spike	IgG#5-HRP	DBS eluate	2.5	25001440	14367780	1.74011	1.43658	Positive	NML panel 3
80	NMLref3_2x3mm_4	N	IgG#5-HRP	DBS eluate	2.5	1263120	6480690	0.194905	2.6393	Negative	NML panel 3
80	NMLref3_2x3mm_4	RBD (331–521)	IgG#5-HRP	DBS eluate	2.5	1640440	16116435	0.101787	1.44446	Negative	NML panel 3
80	NMLref3_2x3mm_4	spike	IgG#5-HRP	DBS eluate	2.5	1694280	14367780	0.117922	1.43658	Negative	NML panel 3
80	NMLref3_2x3mm_5	N	IgG#5-HRP	DBS eluate	2.5	1682360	6480690	0.259596	2.6393	Negative	NML panel 3
80	NMLref3_2x3mm_5	RBD (331–521)	IgG#5-HRP	DBS eluate	2.5	2151320	16116435	0.133486	1.44446	Negative	NML panel 3
80	NMLref3_2x3mm_5	spike	IgG#5-HRP	DBS eluate	2.5	6602120	14367780	0.459509	1.43658	Negative	NML panel 3
80	NMLref3_2x3mm_6	N	IgG#5-HRP	DBS eluate	2.5	1287440	6480690	0.198658	2.6393	Negative	NML panel 3
80	NMLref3_2x3mm_6	RBD (331–521)	IgG#5-HRP	DBS eluate	2.5	1342840	16116435	0.083321	1.44446	Negative	NML panel 3
80	NMLref3_2x3mm_6	spike	IgG#5-HRP	DBS eluate	2.5	1742880	14367780	0.121305	1.43658	Negative	NML panel 3
80	NMLref3_2x3mm_7	N	IgG#5-HRP	DBS eluate	2.5	1625080	6480690	0.250757	2.6393	Negative	NML panel 3
80	NMLref3_2x3mm_7	RBD (331–521)	IgG#5-HRP	DBS eluate	2.5	2039160	16116435	0.126527	1.44446	Negative	NML panel 3
80	NMLref3_2x3mm_7	spike	IgG#5-HRP	DBS eluate	2.5	2480560	14367780	0.172647	1.43658	Negative	NML panel 3
80	NMLref3_2x3mm_8	N	IgG#5-HRP	DBS eluate	2.5	6481120	6480690	1.00007	2.6393	Positive	NML panel 3
80	NMLref3_2x3mm_8	RBD (331–521)	IgG#5-HRP	DBS eluate	2.5	15356120	16116435	0.952824	1.44446	Positive	NML panel 3
80	NMLref3_2x3mm_8	spike	IgG#5-HRP	DBS eluate	2.5	23548200	14367780	1.63896	1.43658	Positive	NML panel 3
80	NMLref3_2x3mm_9	N	IgG#5-HRP	DBS eluate	2.5	1424800	6480690	0.219853	2.6393	Negative	NML panel 3
80	NMLref3_2x3mm_9	RBD (331–521)	IgG#5-HRP	DBS eluate	2.5	1831480	16116435	0.113641	1.44446	Negative	NML panel 3
80	NMLref3_2x3mm_9	spike	IgG#5-HRP	DBS eluate	2.5	1860040	14367780	0.129459	1.43658	Negative	NML panel 3
80	NMLref3_3mm_1	N	IgG#5-HRP	DBS eluate	2.5	12381360	6480690	1.9105	2.6393	Positive	NML panel 3
80	NMLref3_3mm_1	RBD (331–521)	IgG#5-HRP	DBS eluate	2.5	15249840	16116435	0.946229	1.44446	Positive	NML panel 3
80	NMLref3_3mm_1	spike	IgG#5-HRP	DBS eluate	2.5	25725720	14367780	1.79051	1.43658	Positive	NML panel 3
80	NMLref3_3mm_10	N	IgG#5-HRP	DBS eluate	2.5	10939920	6480690	1.68808	2.6393	Positive	NML panel 3
80	NMLref3_3mm_10	RBD (331–521)	IgG#5-HRP	DBS eluate	2.5	16302080	16116435	1.01152	1.44446	Positive	NML panel 3
80	NMLref3_3mm_10	spike	IgG#5-HRP	DBS eluate	2.5	27381560	14367780	1.90576	1.43658	Positive	NML panel 3
80	NMLref3_3mm_11	N	IgG#5-HRP	DBS eluate	2.5	10737160	6480690	1.65679	2.6393	Positive	NML panel 3
80	NMLref3_3mm_11	RBD (331–521)	IgG#5-HRP	DBS eluate	2.5	17013400	16116435	1.05566	1.44446	Positive	NML panel 3
80	NMLref3_3mm_11	spike	IgG#5-HRP	DBS eluate	2.5	27813440	14367780	1.93582	1.43658	Positive	NML panel 3
80	NMLref3_3mm_12	N	IgG#5-HRP	DBS eluate	2.5	23426760	6480690	3.61486	2.6393	Positive	NML panel 3
80	NMLref3_3mm_12	RBD (331–521)	IgG#5-HRP	DBS eluate	2.5	27738320	16116435	1.72112	1.44446	Positive	NML panel 3
80	NMLref3_3mm_12	spike	IgG#5-HRP	DBS eluate	2.5	28236960	14367780	1.9653	1.43658	Positive	NML panel 3
80	NMLref3_3mm_13	N	IgG#5-HRP	DBS eluate	2.5	1770760	6480690	0.273236	2.6393	Negative	NML panel 3
80	NMLref3_3mm_13	RBD (331–521)	IgG#5-HRP	DBS eluate	2.5	2141920	16116435	0.132903	1.44446	Negative	NML panel 3
80	NMLref3_3mm_13	spike	IgG#5-HRP	DBS eluate	2.5	2131760	14367780	0.148371	1.43658	Negative	NML panel 3
80	NMLref3_3mm_14	N	IgG#5-HRP	DBS eluate	2.5	1926400	6480690	0.297252	2.6393	Negative	NML panel 3
80	NMLref3_3mm_14	RBD (331–521)	IgG#5-HRP	DBS eluate	2.5	2399240	16116435	0.148869	1.44446	Negative	NML panel 3
80	NMLref3_3mm_14	spike	IgG#5-HRP	DBS eluate	2.5	5107360	14367780	0.355473	1.43658	Negative	NML panel 3
80	NMLref3_3mm_15	N	IgG#5-HRP	DBS eluate	2.5	6429200	6480690	0.992055	2.6393	Positive	NML panel 3
80	NMLref3_3mm_15	RBD (331–521)	IgG#5-HRP	DBS eluate	2.5	11527120	16116435	0.71524	1.44446	Positive	NML panel 3
80	NMLref3_3mm_15	spike	IgG#5-HRP	DBS eluate	2.5	19394960	14367780	1.34989	1.43658	Positive	NML panel 3
80	NMLref3_3mm_16	N	IgG#5-HRP	DBS eluate	2.5	1861680	6480690	0.287266	2.6393	Negative	NML panel 3
80	NMLref3_3mm_16	RBD (331–521)	IgG#5-HRP	DBS eluate	2.5	2673440	16116435	0.165883	1.44446	Negative	NML panel 3
80	NMLref3_3mm_16	spike	IgG#5-HRP	DBS eluate	2.5	3789920	14367780	0.263779	1.43658	Negative	NML panel 3
80	NMLref3_3mm_17	N	IgG#5-HRP	DBS eluate	2.5	1758320	6480690	0.271317	2.6393	Negative	NML panel 3
80	NMLref3_3mm_17	RBD (331–521)	IgG#5-HRP	DBS eluate	2.5	2111880	16116435	0.131039	1.44446	Negative	NML panel 3
80	NMLref3_3mm_17	spike	IgG#5-HRP	DBS eluate	2.5	5183920	14367780	0.360802	1.43658	Negative	NML panel 3
80	NMLref3_3mm_18	N	IgG#5-HRP	DBS eluate	2.5	4432560	6480690	0.683964	2.6393	Positive	NML panel 3
80	NMLref3_3mm_18	RBD (331–521)	IgG#5-HRP	DBS eluate	2.5	8846920	16116435	0.548938	1.44446	Positive	NML panel 3
80	NMLref3_3mm_18	spike	IgG#5-HRP	DBS eluate	2.5	20132240	14367780	1.40121	1.43658	Positive	NML panel 3
80	NMLref3_3mm_19	N	IgG#5-HRP	DBS eluate	2.5	16027480	6480690	2.47311	2.6393	Positive	NML panel 3
80	NMLref3_3mm_19	RBD (331–521)	IgG#5-HRP	DBS eluate	2.5	20193920	16116435	1.253	1.44446	Positive	NML panel 3
80	NMLref3_3mm_19	spike	IgG#5-HRP	DBS eluate	2.5	28534600	14367780	1.98601	1.43658	Positive	NML panel 3
80	NMLref3_3mm_2	N	IgG#5-HRP	DBS eluate	2.5	1460120	6480690	0.225303	2.6393	Negative	NML panel 3
80	NMLref3_3mm_2	RBD (331–521)	IgG#5-HRP	DBS eluate	2.5	1757080	16116435	0.109024	1.44446	Negative	NML panel 3
80	NMLref3_3mm_2	spike	IgG#5-HRP	DBS eluate	2.5	1940320	14367780	0.135047	1.43658	Negative	NML panel 3
80	NMLref3_3mm_20	N	IgG#5-HRP	DBS eluate	2.5	17124760	6480690	2.64243	2.6393	Positive	NML panel 3
80	NMLref3_3mm_20	RBD (331–521)	IgG#5-HRP	DBS eluate	2.5	19775760	16116435	1.22705	1.44446	Positive	NML panel 3
80	NMLref3_3mm_20	spike	IgG#5-HRP	DBS eluate	2.5	28905880	14367780	2.01185	1.43658	Positive	NML panel 3
80	NMLref3_3mm_21	N	IgG#5-HRP	DBS eluate	2.5	2013880	6480690	0.310751	2.6393	Negative	NML panel 3
80	NMLref3_3mm_21	RBD (331–521)	IgG#5-HRP	DBS eluate	2.5	2433240	16116435	0.150979	1.44446	Negative	NML panel 3
80	NMLref3_3mm_21	spike	IgG#5-HRP	DBS eluate	2.5	4177920	14367780	0.290784	1.43658	Negative	NML panel 3
80	NMLref3_3mm_22	N	IgG#5-HRP	DBS eluate	2.5	2087360	6480690	0.322089	2.6393	Negative	NML panel 3
80	NMLref3_3mm_22	RBD (331–521)	IgG#5-HRP	DBS eluate	2.5	2517840	16116435	0.156228	1.44446	Negative	NML panel 3
80	NMLref3_3mm_22	spike	IgG#5-HRP	DBS eluate	2.5	4421480	14367780	0.307736	1.43658	Negative	NML panel 3
80	NMLref3_3mm_23	N	IgG#5-HRP	DBS eluate	2.5	2053280	6480690	0.31683	2.6393	Negative	NML panel 3
80	NMLref3_3mm_23	RBD (331–521)	IgG#5-HRP	DBS eluate	2.5	2799640	16116435	0.173713	1.44446	Negative	NML panel 3
80	NMLref3_3mm_23	spike	IgG#5-HRP	DBS eluate	2.5	4918200	14367780	0.342308	1.43658	Negative	NML panel 3
80	NMLref3_3mm_24	N	IgG#5-HRP	DBS eluate	2.5	2238240	6480690	0.345371	2.6393	Negative	NML panel 3
80	NMLref3_3mm_24	RBD (331–521)	IgG#5-HRP	DBS eluate	2.5	3706760	16116435	0.229999	1.44446	Negative	NML panel 3
80	NMLref3_3mm_24	spike	IgG#5-HRP	DBS eluate	2.5	7140320	14367780	0.496968	1.43658	Negative	NML panel 3
80	NMLref3_3mm_25	N	IgG#5-HRP	DBS eluate	2.5	3883080	6480690	0.599177	2.6393	Positive	NML panel 3
80	NMLref3_3mm_25	RBD (331–521)	IgG#5-HRP	DBS eluate	2.5	5485880	16116435	0.34039	1.44446	Positive	NML panel 3
80	NMLref3_3mm_25	spike	IgG#5-HRP	DBS eluate	2.5	13421400	14367780	0.934132	1.43658	Positive	NML panel 3
80	NMLref3_3mm_26	N	IgG#5-HRP	DBS eluate	2.5	5494240	6480690	0.847786	2.6393	Positive	NML panel 3
80	NMLref3_3mm_26	RBD (331–521)	IgG#5-HRP	DBS eluate	2.5	8278320	16116435	0.513657	1.44446	Positive	NML panel 3
80	NMLref3_3mm_26	spike	IgG#5-HRP	DBS eluate	2.5	19210000	14367780	1.33702	1.43658	Positive	NML panel 3
80	NMLref3_3mm_3	N	IgG#5-HRP	DBS eluate	2.5	17593080	6480690	2.71469	2.6393	Positive	NML panel 3
80	NMLref3_3mm_3	RBD (331–521)	IgG#5-HRP	DBS eluate	2.5	13639000	16116435	0.846279	1.44446	Positive	NML panel 3
80	NMLref3_3mm_3	spike	IgG#5-HRP	DBS eluate	2.5	26201240	14367780	1.82361	1.43658	Positive	NML panel 3
80	NMLref3_3mm_4	N	IgG#5-HRP	DBS eluate	2.5	1873760	6480690	0.28913	2.6393	Negative	NML panel 3
80	NMLref3_3mm_4	RBD (331–521)	IgG#5-HRP	DBS eluate	2.5	2188400	16116435	0.135787	1.44446	Negative	NML panel 3
80	NMLref3_3mm_4	spike	IgG#5-HRP	DBS eluate	2.5	2156000	14367780	0.150058	1.43658	Negative	NML panel 3
80	NMLref3_3mm_5	N	IgG#5-HRP	DBS eluate	2.5	2142840	6480690	0.33065	2.6393	Negative	NML panel 3
80	NMLref3_3mm_5	RBD (331–521)	IgG#5-HRP	DBS eluate	2.5	2502720	16116435	0.15529	1.44446	Negative	NML panel 3
80	NMLref3_3mm_5	spike	IgG#5-HRP	DBS eluate	2.5	7099280	14367780	0.494111	1.43658	Negative	NML panel 3
80	NMLref3_3mm_6	N	IgG#5-HRP	DBS eluate	2.5	1631400	6480690	0.251732	2.6393	Negative	NML panel 3
80	NMLref3_3mm_6	RBD (331–521)	IgG#5-HRP	DBS eluate	2.5	1776360	16116435	0.11022	1.44446	Negative	NML panel 3
80	NMLref3_3mm_6	spike	IgG#5-HRP	DBS eluate	2.5	1999240	14367780	0.139147	1.43658	Negative	NML panel 3
80	NMLref3_3mm_7	N	IgG#5-HRP	DBS eluate	2.5	1843760	6480690	0.284501	2.6393	Negative	NML panel 3
80	NMLref3_3mm_7	RBD (331–521)	IgG#5-HRP	DBS eluate	2.5	2038920	16116435	0.126512	1.44446	Negative	NML panel 3
80	NMLref3_3mm_7	spike	IgG#5-HRP	DBS eluate	2.5	2597560	14367780	0.180791	1.43658	Negative	NML panel 3
80	NMLref3_3mm_8	N	IgG#5-HRP	DBS eluate	2.5	6153520	6480690	0.949516	2.6393	Positive	NML panel 3
80	NMLref3_3mm_8	RBD (331–521)	IgG#5-HRP	DBS eluate	2.5	11860240	16116435	0.73591	1.44446	Positive	NML panel 3
80	NMLref3_3mm_8	spike	IgG#5-HRP	DBS eluate	2.5	20793600	14367780	1.44724	1.43658	Positive	NML panel 3
80	NMLref3_3mm_9	N	IgG#5-HRP	DBS eluate	2.5	1497640	6480690	0.231093	2.6393	Negative	NML panel 3
80	NMLref3_3mm_9	RBD (331–521)	IgG#5-HRP	DBS eluate	2.5	1995640	16116435	0.123826	1.44446	Negative	NML panel 3
80	NMLref3_3mm_9	spike	IgG#5-HRP	DBS eluate	2.5	1882000	14367780	0.130988	1.43658	Negative	NML panel 3
80	NMLref3_6mm_1	N	IgG#5-HRP	DBS eluate	2.5	11966040	6480690	1.84642	2.6393	Positive	NML panel 3
80	NMLref3_6mm_1	RBD (331–521)	IgG#5-HRP	DBS eluate	2.5	17654360	16116435	1.09543	1.44446	Positive	NML panel 3
80	NMLref3_6mm_1	spike	IgG#5-HRP	DBS eluate	2.5	22137120	14367780	1.54075	1.43658	Positive	NML panel 3
80	NMLref3_6mm_10	N	IgG#5-HRP	DBS eluate	2.5	11930200	6480690	1.84088	2.6393	Positive	NML panel 3
80	NMLref3_6mm_10	RBD (331–521)	IgG#5-HRP	DBS eluate	2.5	16394000	16116435	1.01722	1.44446	Positive	NML panel 3
80	NMLref3_6mm_10	spike	IgG#5-HRP	DBS eluate	2.5	24046720	14367780	1.67366	1.43658	Positive	NML panel 3
80	NMLref3_6mm_11	N	IgG#5-HRP	DBS eluate	2.5	13172320	6480690	2.03255	2.6393	Positive	NML panel 3
80	NMLref3_6mm_11	RBD (331–521)	IgG#5-HRP	DBS eluate	2.5	18837560	16116435	1.16884	1.44446	Positive	NML panel 3
80	NMLref3_6mm_11	spike	IgG#5-HRP	DBS eluate	2.5	25799160	14367780	1.79563	1.43658	Positive	NML panel 3
80	NMLref3_6mm_12	N	IgG#5-HRP	DBS eluate	2.5	21081680	6480690	3.253	2.6393	Positive	NML panel 3
80	NMLref3_6mm_12	RBD (331–521)	IgG#5-HRP	DBS eluate	2.5	26945960	16116435	1.67195	1.44446	Positive	NML panel 3
80	NMLref3_6mm_12	spike	IgG#5-HRP	DBS eluate	2.5	25352280	14367780	1.76452	1.43658	Positive	NML panel 3
80	NMLref3_6mm_13	N	IgG#5-HRP	DBS eluate	2.5	1035360	6480690	0.159761	2.6393	Negative	NML panel 3
80	NMLref3_6mm_13	RBD (331–521)	IgG#5-HRP	DBS eluate	2.5	1338120	16116435	0.083028	1.44446	Negative	NML panel 3
80	NMLref3_6mm_13	spike	IgG#5-HRP	DBS eluate	2.5	1667600	14367780	0.116065	1.43658	Negative	NML panel 3
80	NMLref3_6mm_14	N	IgG#5-HRP	DBS eluate	2.5	1294280	6480690	0.199713	2.6393	Negative	NML panel 3
80	NMLref3_6mm_14	RBD (331–521)	IgG#5-HRP	DBS eluate	2.5	1669560	16116435	0.103594	1.44446	Negative	NML panel 3
80	NMLref3_6mm_14	spike	IgG#5-HRP	DBS eluate	2.5	3650200	14367780	0.254055	1.43658	Negative	NML panel 3
80	NMLref3_6mm_15	N	IgG#5-HRP	DBS eluate	2.5	5895640	6480690	0.909724	2.6393	Positive	NML panel 3
80	NMLref3_6mm_15	RBD (331–521)	IgG#5-HRP	DBS eluate	2.5	10653920	16116435	0.661059	1.44446	Positive	NML panel 3
80	NMLref3_6mm_15	spike	IgG#5-HRP	DBS eluate	2.5	17823360	14367780	1.24051	1.43658	Positive	NML panel 3
80	NMLref3_6mm_16	N	IgG#5-HRP	DBS eluate	2.5	1401360	6480690	0.216236	2.6393	Negative	NML panel 3
80	NMLref3_6mm_16	RBD (331–521)	IgG#5-HRP	DBS eluate	2.5	1705400	16116435	0.105817	1.44446	Negative	NML panel 3
80	NMLref3_6mm_16	spike	IgG#5-HRP	DBS eluate	2.5	3538600	14367780	0.246287	1.43658	Negative	NML panel 3
80	NMLref3_6mm_17	N	IgG#5-HRP	DBS eluate	2.5	1563720	6480690	0.241289	2.6393	Negative	NML panel 3
80	NMLref3_6mm_17	RBD (331–521)	IgG#5-HRP	DBS eluate	2.5	1882200	16116435	0.116788	1.44446	Negative	NML panel 3
80	NMLref3_6mm_17	spike	IgG#5-HRP	DBS eluate	2.5	4426080	14367780	0.308056	1.43658	Negative	NML panel 3
80	NMLref3_6mm_18	N	IgG#5-HRP	DBS eluate	2.5	3385880	6480690	0.522457	2.6393	Positive	NML panel 3
80	NMLref3_6mm_18	RBD (331–521)	IgG#5-HRP	DBS eluate	2.5	7285880	16116435	0.452078	1.44446	Positive	NML panel 3
80	NMLref3_6mm_18	spike	IgG#5-HRP	DBS eluate	2.5	13922560	14367780	0.969013	1.43658	Positive	NML panel 3
80	NMLref3_6mm_19	N	IgG#5-HRP	DBS eluate	2.5	13101360	6480690	2.0216	2.6393	Positive	NML panel 3
80	NMLref3_6mm_19	RBD (331–521)	IgG#5-HRP	DBS eluate	2.5	18229800	16116435	1.13113	1.44446	Positive	NML panel 3
80	NMLref3_6mm_19	spike	IgG#5-HRP	DBS eluate	2.5	22831320	14367780	1.58906	1.43658	Positive	NML panel 3
80	NMLref3_6mm_2	N	IgG#5-HRP	DBS eluate	2.5	1711480	6480690	0.264089	2.6393	Negative	NML panel 3
80	NMLref3_6mm_2	RBD (331–521)	IgG#5-HRP	DBS eluate	2.5	2172160	16116435	0.134779	1.44446	Negative	NML panel 3
80	NMLref3_6mm_2	spike	IgG#5-HRP	DBS eluate	2.5	2173720	14367780	0.151291	1.43658	Negative	NML panel 3
80	NMLref3_6mm_20	N	IgG#5-HRP	DBS eluate	2.5	13631480	6480690	2.1034	2.6393	Positive	NML panel 3
80	NMLref3_6mm_20	RBD (331–521)	IgG#5-HRP	DBS eluate	2.5	19986600	16116435	1.24014	1.44446	Positive	NML panel 3
80	NMLref3_6mm_20	spike	IgG#5-HRP	DBS eluate	2.5	24375760	14367780	1.69656	1.43658	Positive	NML panel 3
80	NMLref3_6mm_21	N	IgG#5-HRP	DBS eluate	2.5	1493400	6480690	0.230438	2.6393	Negative	NML panel 3
80	NMLref3_6mm_21	RBD (331–521)	IgG#5-HRP	DBS eluate	2.5	2678080	16116435	0.166171	1.44446	Negative	NML panel 3
80	NMLref3_6mm_21	spike	IgG#5-HRP	DBS eluate	2.5	3647000	14367780	0.253832	1.43658	Negative	NML panel 3
80	NMLref3_6mm_22	N	IgG#5-HRP	DBS eluate	2.5	1435560	6480690	0.221513	2.6393	Negative	NML panel 3
80	NMLref3_6mm_22	RBD (331–521)	IgG#5-HRP	DBS eluate	2.5	1856440	16116435	0.115189	1.44446	Negative	NML panel 3
80	NMLref3_6mm_22	spike	IgG#5-HRP	DBS eluate	2.5	3792120	14367780	0.263932	1.43658	Negative	NML panel 3
80	NMLref3_6mm_23	N	IgG#5-HRP	DBS eluate	2.5	1756800	6480690	0.271082	2.6393	Negative	NML panel 3
80	NMLref3_6mm_23	RBD (331–521)	IgG#5-HRP	DBS eluate	2.5	2359680	16116435	0.146415	1.44446	Negative	NML panel 3
80	NMLref3_6mm_23	spike	IgG#5-HRP	DBS eluate	2.5	5197560	14367780	0.361751	1.43658	Negative	NML panel 3
80	NMLref3_6mm_24	N	IgG#5-HRP	DBS eluate	2.5	2370480	6480690	0.365776	2.6393	Negative	NML panel 3
80	NMLref3_6mm_24	RBD (331–521)	IgG#5-HRP	DBS eluate	2.5	3414240	16116435	0.211848	1.44446	Negative	NML panel 3
80	NMLref3_6mm_24	spike	IgG#5-HRP	DBS eluate	2.5	7185600	14367780	0.500119	1.43658	Negative	NML panel 3
80	NMLref3_6mm_25	N	IgG#5-HRP	DBS eluate	2.5	2647760	6480690	0.408561	2.6393	Positive	NML panel 3
80	NMLref3_6mm_25	RBD (331–521)	IgG#5-HRP	DBS eluate	2.5	4301960	16116435	0.26693	1.44446	Positive	NML panel 3
80	NMLref3_6mm_25	spike	IgG#5-HRP	DBS eluate	2.5	10771560	14367780	0.749702	1.43658	Positive	NML panel 3
80	NMLref3_6mm_26	N	IgG#5-HRP	DBS eluate	2.5	3968120	6480690	0.612299	2.6393	Positive	NML panel 3
80	NMLref3_6mm_26	RBD (331–521)	IgG#5-HRP	DBS eluate	2.5	6889040	16116435	0.427454	1.44446	Positive	NML panel 3
80	NMLref3_6mm_26	spike	IgG#5-HRP	DBS eluate	2.5	15647000	14367780	1.08903	1.43658	Positive	NML panel 3
80	NMLref3_6mm_3	N	IgG#5-HRP	DBS eluate	2.5	18652000	6480690	2.87809	2.6393	Positive	NML panel 3
80	NMLref3_6mm_3	RBD (331–521)	IgG#5-HRP	DBS eluate	2.5	15719120	16116435	0.975347	1.44446	Positive	NML panel 3
80	NMLref3_6mm_3	spike	IgG#5-HRP	DBS eluate	2.5	24839160	14367780	1.72881	1.43658	Positive	NML panel 3
80	NMLref3_6mm_4	N	IgG#5-HRP	DBS eluate	2.5	1426040	6480690	0.220044	2.6393	Negative	NML panel 3
80	NMLref3_6mm_4	RBD (331–521)	IgG#5-HRP	DBS eluate	2.5	2131600	16116435	0.132263	1.44446	Negative	NML panel 3
80	NMLref3_6mm_4	spike	IgG#5-HRP	DBS eluate	2.5	2007640	14367780	0.139732	1.43658	Negative	NML panel 3
80	NMLref3_6mm_5	N	IgG#5-HRP	DBS eluate	2.5	1827520	6480690	0.281995	2.6393	Negative	NML panel 3
80	NMLref3_6mm_5	RBD (331–521)	IgG#5-HRP	DBS eluate	2.5	2328760	16116435	0.144496	1.44446	Negative	NML panel 3
80	NMLref3_6mm_5	spike	IgG#5-HRP	DBS eluate	2.5	6062200	14367780	0.42193	1.43658	Negative	NML panel 3
80	NMLref3_6mm_6	N	IgG#5-HRP	DBS eluate	2.5	1404400	6480690	0.216705	2.6393	Negative	NML panel 3
80	NMLref3_6mm_6	RBD (331–521)	IgG#5-HRP	DBS eluate	2.5	1563160	16116435	0.096992	1.44446	Negative	NML panel 3
80	NMLref3_6mm_6	spike	IgG#5-HRP	DBS eluate	2.5	1802680	14367780	0.125467	1.43658	Negative	NML panel 3
80	NMLref3_6mm_7	N	IgG#5-HRP	DBS eluate	2.5	1869440	6480690	0.288463	2.6393	Negative	NML panel 3
80	NMLref3_6mm_7	RBD (331–521)	IgG#5-HRP	DBS eluate	2.5	2292880	16116435	0.14227	1.44446	Negative	NML panel 3
80	NMLref3_6mm_7	spike	IgG#5-HRP	DBS eluate	2.5	2635320	14367780	0.183419	1.43658	Negative	NML panel 3
80	NMLref3_6mm_8	N	IgG#5-HRP	DBS eluate	2.5	7452240	6480690	1.14991	2.6393	Positive	NML panel 3
80	NMLref3_6mm_8	RBD (331–521)	IgG#5-HRP	DBS eluate	2.5	14718800	16116435	0.913279	1.44446	Positive	NML panel 3
80	NMLref3_6mm_8	spike	IgG#5-HRP	DBS eluate	2.5	22885000	14367780	1.5928	1.43658	Positive	NML panel 3
80	NMLref3_6mm_9	N	IgG#5-HRP	DBS eluate	2.5	1559320	6480690	0.24061	2.6393	Negative	NML panel 3
80	NMLref3_6mm_9	RBD (331–521)	IgG#5-HRP	DBS eluate	2.5	2239080	16116435	0.138931	1.44446	Negative	NML panel 3
80	NMLref3_6mm_9	spike	IgG#5-HRP	DBS eluate	2.5	2383040	14367780	0.16586	1.43658	Negative	NML panel 3
80	NMLref3_Plasma_1	N	IgG#5-HRP	Plasma	0.0625	6849240	6480690	1.05687	2.6393	Positive	NML panel 3
80	NMLref3_Plasma_1	RBD (331–521)	IgG#5-HRP	Plasma	0.0625	11214200	16116435	0.695824	1.44446	Positive	NML panel 3
80	NMLref3_Plasma_1	spike	IgG#5-HRP	Plasma	0.0625	18997080	14367780	1.3222	1.43658	Positive	NML panel 3
80	NMLref3_Plasma_10	N	IgG#5-HRP	Plasma	0.0625	6343680	6480690	0.978859	2.6393	Positive	NML panel 3
80	NMLref3_Plasma_10	RBD (331–521)	IgG#5-HRP	Plasma	0.0625	10747040	16116435	0.666837	1.44446	Positive	NML panel 3
80	NMLref3_Plasma_10	spike	IgG#5-HRP	Plasma	0.0625	19063640	14367780	1.32683	1.43658	Positive	NML panel 3
80	NMLref3_Plasma_11	N	IgG#5-HRP	Plasma	0.0625	5544960	6480690	0.855613	2.6393	Positive	NML panel 3
80	NMLref3_Plasma_11	RBD (331–521)	IgG#5-HRP	Plasma	0.0625	9906000	16116435	0.614652	1.44446	Positive	NML panel 3
80	NMLref3_Plasma_11	spike	IgG#5-HRP	Plasma	0.0625	16654920	14367780	1.15919	1.43658	Positive	NML panel 3
80	NMLref3_Plasma_12	N	IgG#5-HRP	Plasma	0.0625	13669520	6480690	2.10927	2.6393	Positive	NML panel 3
80	NMLref3_Plasma_12	RBD (331–521)	IgG#5-HRP	Plasma	0.0625	17756760	16116435	1.10178	1.44446	Positive	NML panel 3
80	NMLref3_Plasma_12	spike	IgG#5-HRP	Plasma	0.0625	20049200	14367780	1.39543	1.43658	Positive	NML panel 3
80	NMLref3_Plasma_13	N	IgG#5-HRP	Plasma	0.0625	141320	6480690	0.021806	2.6393	Negative	NML panel 3
80	NMLref3_Plasma_13	RBD (331–521)	IgG#5-HRP	Plasma	0.0625	141560	16116435	0.008784	1.44446	Negative	NML panel 3
80	NMLref3_Plasma_13	spike	IgG#5-HRP	Plasma	0.0625	288520	14367780	0.020081	1.43658	Negative	NML panel 3
80	NMLref3_Plasma_14	N	IgG#5-HRP	Plasma	0.0625	372600	6480690	0.057494	2.6393	Negative	NML panel 3
80	NMLref3_Plasma_14	RBD (331–521)	IgG#5-HRP	Plasma	0.0625	243880	16116435	0.015132	1.44446	Negative	NML panel 3
80	NMLref3_Plasma_14	spike	IgG#5-HRP	Plasma	0.0625	1605320	14367780	0.111731	1.43658	Negative	NML panel 3
80	NMLref3_Plasma_15	N	IgG#5-HRP	Plasma	0.0625	3852320	6480690	0.594431	2.6393	Positive	NML panel 3
80	NMLref3_Plasma_15	RBD (331–521)	IgG#5-HRP	Plasma	0.0625	6244600	16116435	0.387468	1.44446	Positive	NML panel 3
80	NMLref3_Plasma_15	spike	IgG#5-HRP	Plasma	0.0625	13184280	14367780	0.917628	1.43658	Positive	NML panel 3
80	NMLref3_Plasma_16	N	IgG#5-HRP	Plasma	0.0625	303000	6480690	0.046754	2.6393	Negative	NML panel 3
80	NMLref3_Plasma_16	RBD (331–521)	IgG#5-HRP	Plasma	0.0625	226480	16116435	0.014053	1.44446	Negative	NML panel 3
80	NMLref3_Plasma_16	spike	IgG#5-HRP	Plasma	0.0625	1282520	14367780	0.089264	1.43658	Negative	NML panel 3
80	NMLref3_Plasma_17	N	IgG#5-HRP	Plasma	0.0625	178520	6480690	0.027546	2.6393	Negative	NML panel 3
80	NMLref3_Plasma_17	RBD (331–521)	IgG#5-HRP	Plasma	0.0625	144200	16116435	0.008947	1.44446	Negative	NML panel 3
80	NMLref3_Plasma_17	spike	IgG#5-HRP	Plasma	0.0625	1039120	14367780	0.072323	1.43658	Negative	NML panel 3
80	NMLref3_Plasma_18	N	IgG#5-HRP	Plasma	0.0625	2042200	6480690	0.315121	2.6393	Positive	NML panel 3
80	NMLref3_Plasma_18	RBD (331–521)	IgG#5-HRP	Plasma	0.0625	5666040	16116435	0.351569	1.44446	Positive	NML panel 3
80	NMLref3_Plasma_18	spike	IgG#5-HRP	Plasma	0.0625	13027120	14367780	0.90669	1.43658	Positive	NML panel 3
80	NMLref3_Plasma_19	N	IgG#5-HRP	Plasma	0.0625	11478880	6480690	1.77124	2.6393	Positive	NML panel 3
80	NMLref3_Plasma_19	RBD (331–521)	IgG#5-HRP	Plasma	0.0625	14926760	16116435	0.926182	1.44446	Positive	NML panel 3
80	NMLref3_Plasma_19	spike	IgG#5-HRP	Plasma	0.0625	20080320	14367780	1.39759	1.43658	Positive	NML panel 3
80	NMLref3_Plasma_2	N	IgG#5-HRP	Plasma	0.0625	108520	6480690	0.016745	2.6393	Negative	NML panel 3
80	NMLref3_Plasma_2	RBD (331–521)	IgG#5-HRP	Plasma	0.0625	143920	16116435	0.00893	1.44446	Negative	NML panel 3
80	NMLref3_Plasma_2	spike	IgG#5-HRP	Plasma	0.0625	224920	14367780	0.015654	1.43658	Negative	NML panel 3
80	NMLref3_Plasma_20	N	IgG#5-HRP	Plasma	0.0625	15266880	6480690	2.35575	2.6393	Positive	NML panel 3
80	NMLref3_Plasma_20	RBD (331–521)	IgG#5-HRP	Plasma	0.0625	18325760	16116435	1.13708	1.44446	Positive	NML panel 3
80	NMLref3_Plasma_20	spike	IgG#5-HRP	Plasma	0.0625	21587400	14367780	1.50249	1.43658	Positive	NML panel 3
80	NMLref3_Plasma_21	N	IgG#5-HRP	Plasma	0.0625	363920	6480690	0.056155	2.6393	Negative	NML panel 3
80	NMLref3_Plasma_21	RBD (331–521)	IgG#5-HRP	Plasma	0.0625	330200	16116435	0.020488	1.44446	Negative	NML panel 3
80	NMLref3_Plasma_21	spike	IgG#5-HRP	Plasma	0.0625	1595000	14367780	0.111012	1.43658	Negative	NML panel 3
80	NMLref3_Plasma_22	N	IgG#5-HRP	Plasma	0.0625	473720	6480690	0.073097	2.6393	Negative	NML panel 3
80	NMLref3_Plasma_22	RBD (331–521)	IgG#5-HRP	Plasma	0.0625	498360	16116435	0.030922	1.44446	Negative	NML panel 3
80	NMLref3_Plasma_22	spike	IgG#5-HRP	Plasma	0.0625	1926320	14367780	0.134072	1.43658	Negative	NML panel 3
80	NMLref3_Plasma_23	N	IgG#5-HRP	Plasma	0.0625	448960	6480690	0.069277	2.6393	Negative	NML panel 3
80	NMLref3_Plasma_23	RBD (331–521)	IgG#5-HRP	Plasma	0.0625	485360	16116435	0.030116	1.44446	Negative	NML panel 3
80	NMLref3_Plasma_23	spike	IgG#5-HRP	Plasma	0.0625	1901920	14367780	0.132374	1.43658	Negative	NML panel 3
80	NMLref3_Plasma_24	N	IgG#5-HRP	Plasma	0.0625	509720	6480690	0.078652	2.6393	Negative	NML panel 3
80	NMLref3_Plasma_24	RBD (331–521)	IgG#5-HRP	Plasma	0.0625	658480	16116435	0.040858	1.44446	Negative	NML panel 3
80	NMLref3_Plasma_24	spike	IgG#5-HRP	Plasma	0.0625	2242320	14367780	0.156066	1.43658	Negative	NML panel 3
80	NMLref3_Plasma_25	N	IgG#5-HRP	Plasma	0.0625	1564560	6480690	0.241419	2.6393	Positive	NML panel 3
80	NMLref3_Plasma_25	RBD (331–521)	IgG#5-HRP	Plasma	0.0625	2459320	16116435	0.152597	1.44446	Positive	NML panel 3
80	NMLref3_Plasma_25	spike	IgG#5-HRP	Plasma	0.0625	7448960	14367780	0.518449	1.43658	Positive	NML panel 3
80	NMLref3_Plasma_26	N	IgG#5-HRP	Plasma	0.0625	2060680	6480690	0.317972	2.6393	Positive	NML panel 3
80	NMLref3_Plasma_26	RBD (331–521)	IgG#5-HRP	Plasma	0.0625	3665480	16116435	0.227437	1.44446	Positive	NML panel 3
80	NMLref3_Plasma_26	spike	IgG#5-HRP	Plasma	0.0625	10472560	14367780	0.728892	1.43658	Positive	NML panel 3
80	NMLref3_Plasma_3	N	IgG#5-HRP	Plasma	0.0625	7584080	6480690	1.17026	2.6393	Positive	NML panel 3
80	NMLref3_Plasma_3	RBD (331–521)	IgG#5-HRP	Plasma	0.0625	4103000	16116435	0.254585	1.44446	Positive	NML panel 3
80	NMLref3_Plasma_3	spike	IgG#5-HRP	Plasma	0.0625	11538200	14367780	0.803061	1.43658	Positive	NML panel 3
80	NMLref3_Plasma_4	N	IgG#5-HRP	Plasma	0.0625	235440	6480690	0.036329	2.6393	Negative	NML panel 3
80	NMLref3_Plasma_4	RBD (331–521)	IgG#5-HRP	Plasma	0.0625	271840	16116435	0.016867	1.44446	Negative	NML panel 3
80	NMLref3_Plasma_4	spike	IgG#5-HRP	Plasma	0.0625	466680	14367780	0.032481	1.43658	Negative	NML panel 3
80	NMLref3_Plasma_5	N	IgG#5-HRP	Plasma	0.0625	102960	6480690	0.015887	2.6393	Negative	NML panel 3
80	NMLref3_Plasma_5	RBD (331–521)	IgG#5-HRP	Plasma	0.0625	139960	16116435	0.008684	1.44446	Negative	NML panel 3
80	NMLref3_Plasma_5	spike	IgG#5-HRP	Plasma	0.0625	625760	14367780	0.043553	1.43658	Negative	NML panel 3
80	NMLref3_Plasma_6	N	IgG#5-HRP	Plasma	0.0625	146640	6480690	0.022627	2.6393	Negative	NML panel 3
80	NMLref3_Plasma_6	RBD (331–521)	IgG#5-HRP	Plasma	0.0625	146560	16116435	0.009094	1.44446	Negative	NML panel 3
80	NMLref3_Plasma_6	spike	IgG#5-HRP	Plasma	0.0625	342000	14367780	0.023803	1.43658	Negative	NML panel 3
80	NMLref3_Plasma_7	N	IgG#5-HRP	Plasma	0.0625	625600	6480690	0.096533	2.6393	Negative	NML panel 3
80	NMLref3_Plasma_7	RBD (331–521)	IgG#5-HRP	Plasma	0.0625	526520	16116435	0.03267	1.44446	Negative	NML panel 3
80	NMLref3_Plasma_7	spike	IgG#5-HRP	Plasma	0.0625	1352120	14367780	0.094108	1.43658	Negative	NML panel 3
80	NMLref3_Plasma_8	N	IgG#5-HRP	Plasma	0.0625	5392960	6480690	0.832158	2.6393	Positive	NML panel 3
80	NMLref3_Plasma_8	RBD (331–521)	IgG#5-HRP	Plasma	0.0625	11260960	16116435	0.698725	1.44446	Positive	NML panel 3
80	NMLref3_Plasma_8	spike	IgG#5-HRP	Plasma	0.0625	18483440	14367780	1.28645	1.43658	Positive	NML panel 3
80	NMLref3_Plasma_9	N	IgG#5-HRP	Plasma	0.0625	193480	6480690	0.029855	2.6393	Negative	NML panel 3
80	NMLref3_Plasma_9	RBD (331–521)	IgG#5-HRP	Plasma	0.0625	206960	16116435	0.012842	1.44446	Negative	NML panel 3
80	NMLref3_Plasma_9	spike	IgG#5-HRP	Plasma	0.0625	2152640	14367780	0.149824	1.43658	Negative	NML panel 3

### Sheet: S11
Sheet	S11
Description	NML panel 4 of negative and positive samples used to establish thresholds (Ottawa; raw and processed data)
Well ID	Sample name	Antigen	Detection reagent	Souce type	Dilution	Raw value (CPS)	Blank-adjusted value (CPS)	S/Co	Note	Known state
SPL9	NML_001	spike	IgG#5-HRP	DBS Eluate	1:2 dilution	30663	29951.5	0.276699	NML Panel 4	Negative
SPL9	NML_001	RBD (319–541)	IgG#5-HRP	DBS Eluate	1:2 dilution	117932	117506	0.792912	NML Panel 4	Negative
SPL9	NML_001	N	IgG#5-HRP	DBS Eluate	1:2 dilution	65489	64578.9	0.316157	NML Panel 4	Negative
SPL17	NML_002	spike	IgG#5-HRP	DBS Eluate	1:2 dilution	29800	29088.5	0.268726	NML Panel 4	Negative
SPL17	NML_002	RBD (319–541)	IgG#5-HRP	DBS Eluate	1:2 dilution	45857	45431.1	0.306562	NML Panel 4	Negative
SPL17	NML_002	N	IgG#5-HRP	DBS Eluate	1:2 dilution	62321	61410.9	0.300648	NML Panel 4	Negative
SPL25	NML_003	spike	IgG#5-HRP	DBS Eluate	1:2 dilution	371435	370724	3.42483	NML Panel 4	Positive
SPL25	NML_003	RBD (319–541)	IgG#5-HRP	DBS Eluate	1:2 dilution	216907	216481	1.46078	NML Panel 4	Positive
SPL25	NML_003	N	IgG#5-HRP	DBS Eluate	1:2 dilution	1065758	1.06485e+06	5.21315	NML Panel 4	Positive
SPL33	NML_004	spike	IgG#5-HRP	DBS Eluate	1:2 dilution	37090	36378.5	0.336073	NML Panel 4	Negative
SPL33	NML_004	RBD (319–541)	IgG#5-HRP	DBS Eluate	1:2 dilution	80010	79584.1	0.537021	NML Panel 4	Negative
SPL33	NML_004	N	IgG#5-HRP	DBS Eluate	1:2 dilution	67272	66361.9	0.324886	NML Panel 4	Negative
SPL41	NML_005	spike	IgG#5-HRP	DBS Eluate	1:2 dilution	43267	42555.5	0.393138	NML Panel 4	Negative
SPL41	NML_005	RBD (319–541)	IgG#5-HRP	DBS Eluate	1:2 dilution	59903	59477.1	0.401342	NML Panel 4	Negative
SPL41	NML_005	N	IgG#5-HRP	DBS Eluate	1:2 dilution	79451	78540.9	0.38451	NML Panel 4	Negative
SPL49	NML_006	spike	IgG#5-HRP	DBS Eluate	1:2 dilution	35203	34491.5	0.318641	NML Panel 4	Negative
SPL49	NML_006	RBD (319–541)	IgG#5-HRP	DBS Eluate	1:2 dilution	52385	51959.1	0.350612	NML Panel 4	Negative
SPL49	NML_006	N	IgG#5-HRP	DBS Eluate	1:2 dilution	56385	55474.9	0.271587	NML Panel 4	Negative
SPL57	NML_007	spike	IgG#5-HRP	DBS Eluate	1:2 dilution	52605	51893.5	0.479404	NML Panel 4	Negative
SPL57	NML_007	RBD (319–541)	IgG#5-HRP	DBS Eluate	1:2 dilution	61401	60975.1	0.41145	NML Panel 4	Negative
SPL57	NML_007	N	IgG#5-HRP	DBS Eluate	1:2 dilution	87534	86623.9	0.424082	NML Panel 4	Negative
SPL65	NML_008	spike	IgG#5-HRP	DBS Eluate	1:2 dilution	1226852	1.22614e+06	11.3274	NML Panel 4	Positive
SPL65	NML_008	RBD (319–541)	IgG#5-HRP	DBS Eluate	1:2 dilution	1157985	1.15756e+06	7.81102	NML Panel 4	Positive
SPL65	NML_008	N	IgG#5-HRP	DBS Eluate	1:2 dilution	1423633	1.42272e+06	6.96519	NML Panel 4	Positive
SPL73	NML_009	spike	IgG#5-HRP	DBS Eluate	1:2 dilution	46806	46094.5	0.425832	NML Panel 4	Negative
SPL73	NML_009	RBD (319–541)	IgG#5-HRP	DBS Eluate	1:2 dilution	38028	37602.1	0.253733	NML Panel 4	Negative
SPL73	NML_009	N	IgG#5-HRP	DBS Eluate	1:2 dilution	90452	89541.9	0.438368	NML Panel 4	Negative
SPL81	NML_010	spike	IgG#5-HRP	DBS Eluate	1:2 dilution	42274	41562.5	0.383964	NML Panel 4	Negative
SPL81	NML_010	RBD (319–541)	IgG#5-HRP	DBS Eluate	1:2 dilution	45624	45198.1	0.30499	NML Panel 4	Negative
SPL81	NML_010	N	IgG#5-HRP	DBS Eluate	1:2 dilution	84856	83945.9	0.410972	NML Panel 4	Negative
SPL10	NML_011	spike	IgG#5-HRP	DBS Eluate	1:2 dilution	1160667	1.15996e+06	10.7159	NML Panel 4	Positive
SPL10	NML_011	RBD (319–541)	IgG#5-HRP	DBS Eluate	1:2 dilution	963121	962695	6.49611	NML Panel 4	Positive
SPL10	NML_011	N	IgG#5-HRP	DBS Eluate	1:2 dilution	1442325	1.44141e+06	7.0567	NML Panel 4	Positive
SPL18	NML_012	spike	IgG#5-HRP	DBS Eluate	1:2 dilution	1226543	1.22583e+06	11.3245	NML Panel 4	Positive
SPL18	NML_012	RBD (319–541)	IgG#5-HRP	DBS Eluate	1:2 dilution	1084372	1.08395e+06	7.31429	NML Panel 4	Positive
SPL18	NML_012	N	IgG#5-HRP	DBS Eluate	1:2 dilution	1349633	1.34872e+06	6.60291	NML Panel 4	Positive
SPL26	NML_013	spike	IgG#5-HRP	DBS Eluate	1:2 dilution	63690	62978.5	0.58181	NML Panel 4	Positive
SPL26	NML_013	RBD (319–541)	IgG#5-HRP	DBS Eluate	1:2 dilution	108763	108337	0.731041	NML Panel 4	Positive
SPL26	NML_013	N	IgG#5-HRP	DBS Eluate	1:2 dilution	1158422	1.15751e+06	5.6668	NML Panel 4	Positive
SPL34	NML_014	spike	IgG#5-HRP	DBS Eluate	1:2 dilution	1208881	1.20817e+06	11.1614	NML Panel 4	Positive
SPL34	NML_014	RBD (319–541)	IgG#5-HRP	DBS Eluate	1:2 dilution	1039677	1.03925e+06	7.0127	NML Panel 4	Positive
SPL34	NML_014	N	IgG#5-HRP	DBS Eluate	1:2 dilution	1355504	1.35459e+06	6.63165	NML Panel 4	Positive
SPL42	NML_015	spike	IgG#5-HRP	DBS Eluate	1:2 dilution	65423	64711.5	0.59782	NML Panel 4	Negative
SPL42	NML_015	RBD (319–541)	IgG#5-HRP	DBS Eluate	1:2 dilution	72740	72314.1	0.487964	NML Panel 4	Negative
SPL42	NML_015	N	IgG#5-HRP	DBS Eluate	1:2 dilution	124149	123239	0.603337	NML Panel 4	Negative
SPL50	NML_016	spike	IgG#5-HRP	DBS Eluate	1:2 dilution	1173983	1.17327e+06	10.839	NML Panel 4	Positive
SPL50	NML_016	RBD (319–541)	IgG#5-HRP	DBS Eluate	1:2 dilution	1144244	1.14382e+06	7.7183	NML Panel 4	Positive
SPL50	NML_016	N	IgG#5-HRP	DBS Eluate	1:2 dilution	1481587	1.48068e+06	7.24891	NML Panel 4	Positive
SPL58	NML_017	spike	IgG#5-HRP	DBS Eluate	1:2 dilution	60716	60004.5	0.554336	NML Panel 4	Negative
SPL58	NML_017	RBD (319–541)	IgG#5-HRP	DBS Eluate	1:2 dilution	69603	69177.1	0.466796	NML Panel 4	Negative
SPL58	NML_017	N	IgG#5-HRP	DBS Eluate	1:2 dilution	82590	81679.9	0.399878	NML Panel 4	Negative
SPL66	NML_018	spike	IgG#5-HRP	DBS Eluate	1:2 dilution	61623	60911.5	0.562715	NML Panel 4	Negative
SPL66	NML_018	RBD (319–541)	IgG#5-HRP	DBS Eluate	1:2 dilution	57074	56648.1	0.382252	NML Panel 4	Negative
SPL66	NML_018	N	IgG#5-HRP	DBS Eluate	1:2 dilution	76307	75396.9	0.369118	NML Panel 4	Negative
SPL74	NML_019	spike	IgG#5-HRP	DBS Eluate	1:2 dilution	822380	821668	7.59077	NML Panel 4	Positive
SPL74	NML_019	RBD (319–541)	IgG#5-HRP	DBS Eluate	1:2 dilution	420653	420227	2.83562	NML Panel 4	Positive
SPL74	NML_019	N	IgG#5-HRP	DBS Eluate	1:2 dilution	576009	575099	2.8155	NML Panel 4	Positive
SPL82	NML_020	spike	IgG#5-HRP	DBS Eluate	1:2 dilution	49464	48752.5	0.450387	NML Panel 4	Negative
SPL82	NML_020	RBD (319–541)	IgG#5-HRP	DBS Eluate	1:2 dilution	57351	56925.1	0.384121	NML Panel 4	Negative
SPL82	NML_020	N	IgG#5-HRP	DBS Eluate	1:2 dilution	74724	73813.9	0.361369	NML Panel 4	Negative
SPL11	NML_021	spike	IgG#5-HRP	DBS Eluate	1:2 dilution	26961	26249.5	0.242499	NML Panel 4	Negative
SPL11	NML_021	RBD (319–541)	IgG#5-HRP	DBS Eluate	1:2 dilution	25679	25253.1	0.170404	NML Panel 4	Negative
SPL11	NML_021	N	IgG#5-HRP	DBS Eluate	1:2 dilution	32934	32023.9	0.156778	NML Panel 4	Negative
SPL19	NML_022	spike	IgG#5-HRP	DBS Eluate	1:2 dilution	1145992	1.14528e+06	10.5804	NML Panel 4	Positive
SPL19	NML_022	RBD (319–541)	IgG#5-HRP	DBS Eluate	1:2 dilution	574620	574194	3.87457	NML Panel 4	Positive
SPL19	NML_022	N	IgG#5-HRP	DBS Eluate	1:2 dilution	1422742	1.42183e+06	6.96082	NML Panel 4	Positive
SPL27	NML_023	spike	IgG#5-HRP	DBS Eluate	1:2 dilution	555728	555016	5.12737	NML Panel 4	Positive
SPL27	NML_023	RBD (319–541)	IgG#5-HRP	DBS Eluate	1:2 dilution	341643	341217	2.30248	NML Panel 4	Positive
SPL27	NML_023	N	IgG#5-HRP	DBS Eluate	1:2 dilution	284475	283565	1.38824	NML Panel 4	Positive
SPL35	NML_024	spike	IgG#5-HRP	DBS Eluate	1:2 dilution	51243	50531.5	0.466822	NML Panel 4	Negative
SPL35	NML_024	RBD (319–541)	IgG#5-HRP	DBS Eluate	1:2 dilution	66094	65668.1	0.443118	NML Panel 4	Negative
SPL35	NML_024	N	IgG#5-HRP	DBS Eluate	1:2 dilution	108602	107692	0.527224	NML Panel 4	Negative
SPL43	NML_025	spike	IgG#5-HRP	DBS Eluate	1:2 dilution	65483	64771.5	0.598374	NML Panel 4	Negative
SPL43	NML_025	RBD (319–541)	IgG#5-HRP	DBS Eluate	1:2 dilution	130891	130465	0.880357	NML Panel 4	Negative
SPL43	NML_025	N	IgG#5-HRP	DBS Eluate	1:2 dilution	127521	126611	0.619845	NML Panel 4	Negative
SPL51	NML_026	spike	IgG#5-HRP	DBS Eluate	1:2 dilution	31584	30872.5	0.285207	NML Panel 4	Negative
SPL51	NML_026	RBD (319–541)	IgG#5-HRP	DBS Eluate	1:2 dilution	39355	38929.1	0.262687	NML Panel 4	Negative
SPL51	NML_026	N	IgG#5-HRP	DBS Eluate	1:2 dilution	68349	67438.9	0.330159	NML Panel 4	Negative
SPL59	NML_027	spike	IgG#5-HRP	DBS Eluate	1:2 dilution	38545	37833.5	0.349515	NML Panel 4	Negative
SPL59	NML_027	RBD (319–541)	IgG#5-HRP	DBS Eluate	1:2 dilution	61032	60606.1	0.40896	NML Panel 4	Negative
SPL59	NML_027	N	IgG#5-HRP	DBS Eluate	1:2 dilution	58369	57458.9	0.2813	NML Panel 4	Negative
SPL67	NML_028	spike	IgG#5-HRP	DBS Eluate	1:2 dilution	1139796	1.13908e+06	10.5231	NML Panel 4	Positive
SPL67	NML_028	RBD (319–541)	IgG#5-HRP	DBS Eluate	1:2 dilution	892509	892083	6.01963	NML Panel 4	Positive
SPL67	NML_028	N	IgG#5-HRP	DBS Eluate	1:2 dilution	1397092	1.39618e+06	6.83525	NML Panel 4	Positive
SPL75	NML_029	spike	IgG#5-HRP	DBS Eluate	1:2 dilution	837849	837138	7.73367	NML Panel 4	Positive
SPL75	NML_029	RBD (319–541)	IgG#5-HRP	DBS Eluate	1:2 dilution	212127	211701	1.42852	NML Panel 4	Positive
SPL75	NML_029	N	IgG#5-HRP	DBS Eluate	1:2 dilution	671882	670972	3.28486	NML Panel 4	Positive
SPL83	NML_030	spike	IgG#5-HRP	DBS Eluate	1:2 dilution	1214029	1.21332e+06	11.2089	NML Panel 4	Positive
SPL83	NML_030	RBD (319–541)	IgG#5-HRP	DBS Eluate	1:2 dilution	1075365	1.07494e+06	7.25351	NML Panel 4	Positive
SPL83	NML_030	N	IgG#5-HRP	DBS Eluate	1:2 dilution	1426621	1.42571e+06	6.97981	NML Panel 4	Positive
SPL12	NML_031	spike	IgG#5-HRP	DBS Eluate	1:2 dilution	41209	40497.5	0.374125	NML Panel 4	Negative
SPL12	NML_031	RBD (319–541)	IgG#5-HRP	DBS Eluate	1:2 dilution	43257	42831.1	0.289017	NML Panel 4	Negative
SPL12	NML_031	N	IgG#5-HRP	DBS Eluate	1:2 dilution	151878	150968	0.739089	NML Panel 4	Negative
SPL20	NML_032	spike	IgG#5-HRP	DBS Eluate	1:2 dilution	998229	997518	9.2153	NML Panel 4	Positive
SPL20	NML_032	RBD (319–541)	IgG#5-HRP	DBS Eluate	1:2 dilution	566180	565754	3.81762	NML Panel 4	Positive
SPL20	NML_032	N	IgG#5-HRP	DBS Eluate	1:2 dilution	799132	798222	3.90783	NML Panel 4	Positive
SPL28	NML_033	spike	IgG#5-HRP	DBS Eluate	1:2 dilution	59645	58933.5	0.544442	NML Panel 4	Negative
SPL28	NML_033	RBD (319–541)	IgG#5-HRP	DBS Eluate	1:2 dilution	81071	80645.1	0.54418	NML Panel 4	Negative
SPL28	NML_033	N	IgG#5-HRP	DBS Eluate	1:2 dilution	113808	112898	0.552711	NML Panel 4	Negative
SPL36	NML_034	spike	IgG#5-HRP	DBS Eluate	1:2 dilution	46010	45298.5	0.418478	NML Panel 4	Negative
SPL36	NML_034	RBD (319–541)	IgG#5-HRP	DBS Eluate	1:2 dilution	58341	57915.1	0.390802	NML Panel 4	Negative
SPL36	NML_034	N	IgG#5-HRP	DBS Eluate	1:2 dilution	67359	66448.9	0.325312	NML Panel 4	Negative
SPL44	NML_035	spike	IgG#5-HRP	DBS Eluate	1:2 dilution	601353	600642	5.54887	NML Panel 4	Positive
SPL44	NML_035	RBD (319–541)	IgG#5-HRP	DBS Eluate	1:2 dilution	227810	227384	1.53435	NML Panel 4	Positive
SPL44	NML_035	N	IgG#5-HRP	DBS Eluate	1:2 dilution	444588	443678	2.1721	NML Panel 4	Positive
SPL52	NML_036	spike	IgG#5-HRP	DBS Eluate	1:2 dilution	1235752	1.23504e+06	11.4096	NML Panel 4	Positive
SPL52	NML_036	RBD (319–541)	IgG#5-HRP	DBS Eluate	1:2 dilution	1084006	1.08358e+06	7.31182	NML Panel 4	Positive
SPL52	NML_036	N	IgG#5-HRP	DBS Eluate	1:2 dilution	1480412	1.4795e+06	7.24316	NML Panel 4	Positive
SPL60	NML_037	spike	IgG#5-HRP	DBS Eluate	1:2 dilution	57489	56777.5	0.524524	NML Panel 4	Negative
SPL60	NML_037	RBD (319–541)	IgG#5-HRP	DBS Eluate	1:2 dilution	68234	67808.1	0.457558	NML Panel 4	Negative
SPL60	NML_037	N	IgG#5-HRP	DBS Eluate	1:2 dilution	136202	135292	0.662345	NML Panel 4	Negative
SPL68	NML_038	spike	IgG#5-HRP	DBS Eluate	1:2 dilution	45718	45006.5	0.415781	NML Panel 4	Negative
SPL68	NML_038	RBD (319–541)	IgG#5-HRP	DBS Eluate	1:2 dilution	49534	49108.1	0.331374	NML Panel 4	Negative
SPL68	NML_038	N	IgG#5-HRP	DBS Eluate	1:2 dilution	152792	151882	0.743564	NML Panel 4	Negative
SPL76	NML_039	spike	IgG#5-HRP	DBS Eluate	1:2 dilution	1010412	1.0097e+06	9.32785	NML Panel 4	Positive
SPL76	NML_039	RBD (319–541)	IgG#5-HRP	DBS Eluate	1:2 dilution	759605	759179	5.12282	NML Panel 4	Positive
SPL76	NML_039	N	IgG#5-HRP	DBS Eluate	1:2 dilution	557265	556355	2.72373	NML Panel 4	Positive
SPL84	NML_040	spike	IgG#5-HRP	DBS Eluate	1:2 dilution	591412	590700	5.45703	NML Panel 4	Positive
SPL84	NML_040	RBD (319–541)	IgG#5-HRP	DBS Eluate	1:2 dilution	284954	284528	1.91995	NML Panel 4	Positive
SPL84	NML_040	N	IgG#5-HRP	DBS Eluate	1:2 dilution	1335326	1.33442e+06	6.53286	NML Panel 4	Positive
SPL13	NML_041	spike	IgG#5-HRP	DBS Eluate	1:2 dilution	1103968	1.10326e+06	10.1921	NML Panel 4	Positive
SPL13	NML_041	RBD (319–541)	IgG#5-HRP	DBS Eluate	1:2 dilution	1006060	1.00563e+06	6.78586	NML Panel 4	Positive
SPL13	NML_041	N	IgG#5-HRP	DBS Eluate	1:2 dilution	428845	427935	2.09503	NML Panel 4	Positive
SPL21	NML_042	spike	IgG#5-HRP	DBS Eluate	1:2 dilution	62236	61524.5	0.568378	NML Panel 4	Negative
SPL21	NML_042	RBD (319–541)	IgG#5-HRP	DBS Eluate	1:2 dilution	54041	53615.1	0.361786	NML Panel 4	Negative
SPL21	NML_042	N	IgG#5-HRP	DBS Eluate	1:2 dilution	53051	52140.9	0.255265	NML Panel 4	Negative
SPL29	NML_043	spike	IgG#5-HRP	DBS Eluate	1:2 dilution	57371	56659.5	0.523434	NML Panel 4	Negative
SPL29	NML_043	RBD (319–541)	IgG#5-HRP	DBS Eluate	1:2 dilution	72024	71598.1	0.483132	NML Panel 4	Negative
SPL29	NML_043	N	IgG#5-HRP	DBS Eluate	1:2 dilution	88261	87350.9	0.427641	NML Panel 4	Negative
SPL37	NML_044	spike	IgG#5-HRP	DBS Eluate	1:2 dilution	846706	845994	7.8155	NML Panel 4	Positive
SPL37	NML_044	RBD (319–541)	IgG#5-HRP	DBS Eluate	1:2 dilution	262548	262122	1.76876	NML Panel 4	Positive
SPL37	NML_044	N	IgG#5-HRP	DBS Eluate	1:2 dilution	1176965	1.17605e+06	5.75758	NML Panel 4	Positive
SPL45	NML_045	spike	IgG#5-HRP	DBS Eluate	1:2 dilution	1279506	1.27879e+06	11.8138	NML Panel 4	Positive
SPL45	NML_045	RBD (319–541)	IgG#5-HRP	DBS Eluate	1:2 dilution	1168094	1.16767e+06	7.87923	NML Panel 4	Positive
SPL45	NML_045	N	IgG#5-HRP	DBS Eluate	1:2 dilution	1330451	1.32954e+06	6.509	NML Panel 4	Positive
SPL53	NML_046	spike	IgG#5-HRP	DBS Eluate	1:2 dilution	603744	603032	5.57096	NML Panel 4	Positive
SPL53	NML_046	RBD (319–541)	IgG#5-HRP	DBS Eluate	1:2 dilution	248378	247952	1.67314	NML Panel 4	Positive
SPL53	NML_046	N	IgG#5-HRP	DBS Eluate	1:2 dilution	262526	261616	1.28079	NML Panel 4	Positive
SPL61	NML_047	spike	IgG#5-HRP	DBS Eluate	1:2 dilution	1249048	1.24834e+06	11.5324	NML Panel 4	Positive
SPL61	NML_047	RBD (319–541)	IgG#5-HRP	DBS Eluate	1:2 dilution	713028	712602	4.80852	NML Panel 4	Positive
SPL61	NML_047	N	IgG#5-HRP	DBS Eluate	1:2 dilution	1051795	1.05088e+06	5.14479	NML Panel 4	Positive
SPL69	NML_048	spike	IgG#5-HRP	DBS Eluate	1:2 dilution	39680	38968.5	0.36	NML Panel 4	Negative
SPL69	NML_048	RBD (319–541)	IgG#5-HRP	DBS Eluate	1:2 dilution	39891	39465.1	0.266304	NML Panel 4	Negative
SPL69	NML_048	N	IgG#5-HRP	DBS Eluate	1:2 dilution	60524	59613.9	0.29185	NML Panel 4	Negative
SPL77	NML_049	spike	IgG#5-HRP	DBS Eluate	1:2 dilution	1111602	1.11089e+06	10.2627	NML Panel 4	Positive
SPL77	NML_049	RBD (319–541)	IgG#5-HRP	DBS Eluate	1:2 dilution	858932	858506	5.79306	NML Panel 4	Positive
SPL77	NML_049	N	IgG#5-HRP	DBS Eluate	1:2 dilution	858554	857644	4.19874	NML Panel 4	Positive
SPL85	NML_050	spike	IgG#5-HRP	DBS Eluate	1:2 dilution	68012	67300.5	0.621738	NML Panel 4	Negative
SPL85	NML_050	RBD (319–541)	IgG#5-HRP	DBS Eluate	1:2 dilution	111552	111126	0.749861	NML Panel 4	Negative
SPL85	NML_050	N	IgG#5-HRP	DBS Eluate	1:2 dilution	74830	73919.9	0.361888	NML Panel 4	Negative
SPL14	NML_051	spike	IgG#5-HRP	DBS Eluate	1:2 dilution	1070960	1.07025e+06	9.88721	NML Panel 4	Positive
SPL14	NML_051	RBD (319–541)	IgG#5-HRP	DBS Eluate	1:2 dilution	1156509	1.15608e+06	7.80106	NML Panel 4	Positive
SPL14	NML_051	N	IgG#5-HRP	DBS Eluate	1:2 dilution	1479696	1.47879e+06	7.23965	NML Panel 4	Positive
SPL22	NML_052	spike	IgG#5-HRP	DBS Eluate	1:2 dilution	58504	57792.5	0.533901	NML Panel 4	Negative
SPL22	NML_052	RBD (319–541)	IgG#5-HRP	DBS Eluate	1:2 dilution	32451	32025.1	0.2161	NML Panel 4	Negative
SPL22	NML_052	N	IgG#5-HRP	DBS Eluate	1:2 dilution	55317	54406.9	0.266358	NML Panel 4	Negative
SPL30	NML_053	spike	IgG#5-HRP	DBS Eluate	1:2 dilution	1223056	1.22234e+06	11.2923	NML Panel 4	Positive
SPL30	NML_053	RBD (319–541)	IgG#5-HRP	DBS Eluate	1:2 dilution	1137009	1.13658e+06	7.66948	NML Panel 4	Positive
SPL30	NML_053	N	IgG#5-HRP	DBS Eluate	1:2 dilution	1356267	1.35536e+06	6.63538	NML Panel 4	Positive
SPL38	NML_054	spike	IgG#5-HRP	DBS Eluate	1:2 dilution	1116836	1.11612e+06	10.311	NML Panel 4	Positive
SPL38	NML_054	RBD (319–541)	IgG#5-HRP	DBS Eluate	1:2 dilution	1133135	1.13271e+06	7.64334	NML Panel 4	Positive
SPL38	NML_054	N	IgG#5-HRP	DBS Eluate	1:2 dilution	1493397	1.49249e+06	7.30673	NML Panel 4	Positive
SPL46	NML_055	spike	IgG#5-HRP	DBS Eluate	1:2 dilution	679419	678708	6.27006	NML Panel 4	Positive
SPL46	NML_055	RBD (319–541)	IgG#5-HRP	DBS Eluate	1:2 dilution	337021	336595	2.27129	NML Panel 4	Positive
SPL46	NML_055	N	IgG#5-HRP	DBS Eluate	1:2 dilution	247952	247042	1.20944	NML Panel 4	Positive
SPL54	NML_056	spike	IgG#5-HRP	DBS Eluate	1:2 dilution	50966	50254.5	0.464263	NML Panel 4	Negative
SPL54	NML_056	RBD (319–541)	IgG#5-HRP	DBS Eluate	1:2 dilution	44752	44326.1	0.299105	NML Panel 4	Negative
SPL54	NML_056	N	IgG#5-HRP	DBS Eluate	1:2 dilution	57820	56909.9	0.278612	NML Panel 4	Negative
SPL70	NML_057	spike	IgG#5-HRP	DBS Eluate	1:2 dilution	1086355	1.08564e+06	10.0294	NML Panel 4	Positive
SPL70	NML_057	RBD (319–541)	IgG#5-HRP	DBS Eluate	1:2 dilution	723345	722919	4.87814	NML Panel 4	Positive
SPL70	NML_057	N	IgG#5-HRP	DBS Eluate	1:2 dilution	1226503	1.22559e+06	6.0001	NML Panel 4	Positive
SPL78	NML_058	spike	IgG#5-HRP	DBS Eluate	1:2 dilution	52289	51577.5	0.476485	NML Panel 4	Negative
SPL78	NML_058	RBD (319–541)	IgG#5-HRP	DBS Eluate	1:2 dilution	47691	47265.1	0.318937	NML Panel 4	Negative
SPL78	NML_058	N	IgG#5-HRP	DBS Eluate	1:2 dilution	73025	72114.9	0.353051	NML Panel 4	Negative
SPL86	NML_059	spike	IgG#5-HRP	DBS Eluate	1:2 dilution	1257591	1.25688e+06	11.6114	NML Panel 4	Positive
SPL86	NML_059	RBD (319–541)	IgG#5-HRP	DBS Eluate	1:2 dilution	1121203	1.12078e+06	7.56282	NML Panel 4	Positive
SPL86	NML_059	N	IgG#5-HRP	DBS Eluate	1:2 dilution	1443384	1.44247e+06	7.06188	NML Panel 4	Positive
SPL15	NML_060	spike	IgG#5-HRP	DBS Eluate	1:2 dilution	1096825	1.09611e+06	10.1262	NML Panel 4	Positive
SPL15	NML_060	RBD (319–541)	IgG#5-HRP	DBS Eluate	1:2 dilution	984921	984495	6.64321	NML Panel 4	Positive
SPL15	NML_060	N	IgG#5-HRP	DBS Eluate	1:2 dilution	1133910	1.133e+06	5.5468	NML Panel 4	Positive
SPL23	NML_061	spike	IgG#5-HRP	DBS Eluate	1:2 dilution	72010	71298.5	0.658672	NML Panel 4	Negative
SPL23	NML_061	RBD (319–541)	IgG#5-HRP	DBS Eluate	1:2 dilution	96746	96320.1	0.649953	NML Panel 4	Negative
SPL23	NML_061	N	IgG#5-HRP	DBS Eluate	1:2 dilution	107942	107032	0.523993	NML Panel 4	Negative
SPL31	NML_062	spike	IgG#5-HRP	DBS Eluate	1:2 dilution	1093072	1.09236e+06	10.0915	NML Panel 4	Positive
SPL31	NML_062	RBD (319–541)	IgG#5-HRP	DBS Eluate	1:2 dilution	426512	426086	2.87516	NML Panel 4	Positive
SPL31	NML_062	N	IgG#5-HRP	DBS Eluate	1:2 dilution	1402437	1.40153e+06	6.86142	NML Panel 4	Positive
SPL39	NML_063	spike	IgG#5-HRP	DBS Eluate	1:2 dilution	49635	48923.5	0.451967	NML Panel 4	Negative
SPL39	NML_063	RBD (319–541)	IgG#5-HRP	DBS Eluate	1:2 dilution	38123	37697.1	0.254374	NML Panel 4	Negative
SPL39	NML_063	N	IgG#5-HRP	DBS Eluate	1:2 dilution	81984	81073.9	0.396911	NML Panel 4	Negative
SPL47	NML_064	spike	IgG#5-HRP	DBS Eluate	1:2 dilution	1128122	1.12741e+06	10.4153	NML Panel 4	Positive
SPL47	NML_064	RBD (319–541)	IgG#5-HRP	DBS Eluate	1:2 dilution	730725	730299	4.92794	NML Panel 4	Positive
SPL47	NML_064	N	IgG#5-HRP	DBS Eluate	1:2 dilution	1179351	1.17844e+06	5.76926	NML Panel 4	Positive
SPL55	NML_065	spike	IgG#5-HRP	DBS Eluate	1:2 dilution	57528	56816.5	0.524884	NML Panel 4	Negative
SPL55	NML_065	RBD (319–541)	IgG#5-HRP	DBS Eluate	1:2 dilution	64045	63619.1	0.429291	NML Panel 4	Negative
SPL55	NML_065	N	IgG#5-HRP	DBS Eluate	1:2 dilution	84090	83179.9	0.407221	NML Panel 4	Negative
SPL63	NML_066	spike	IgG#5-HRP	DBS Eluate	1:2 dilution	1263577	1.26287e+06	11.6667	NML Panel 4	Positive
SPL63	NML_066	RBD (319–541)	IgG#5-HRP	DBS Eluate	1:2 dilution	1224925	1.2245e+06	8.26272	NML Panel 4	Positive
SPL63	NML_066	N	IgG#5-HRP	DBS Eluate	1:2 dilution	1150208	1.1493e+06	5.62659	NML Panel 4	Positive
SPL71	NML_067	spike	IgG#5-HRP	DBS Eluate	1:2 dilution	43853	43141.5	0.398551	NML Panel 4	Negative
SPL71	NML_067	RBD (319–541)	IgG#5-HRP	DBS Eluate	1:2 dilution	38537	38111.1	0.257168	NML Panel 4	Negative
SPL71	NML_067	N	IgG#5-HRP	DBS Eluate	1:2 dilution	48450	47539.9	0.23274	NML Panel 4	Negative
SPL79	NML_068	spike	IgG#5-HRP	DBS Eluate	1:2 dilution	122983	122272	1.12957	NML Panel 4	Negative
SPL79	NML_068	RBD (319–541)	IgG#5-HRP	DBS Eluate	1:2 dilution	128923	128497	0.867078	NML Panel 4	Negative
SPL79	NML_068	N	IgG#5-HRP	DBS Eluate	1:2 dilution	243801	242891	1.18911	NML Panel 4	Negative
SPL87	NML_069	spike	IgG#5-HRP	DBS Eluate	1:2 dilution	1228355	1.22764e+06	11.3413	NML Panel 4	Positive
SPL87	NML_069	RBD (319–541)	IgG#5-HRP	DBS Eluate	1:2 dilution	841438	841012	5.67501	NML Panel 4	Positive
SPL87	NML_069	N	IgG#5-HRP	DBS Eluate	1:2 dilution	1441217	1.44031e+06	7.05127	NML Panel 4	Positive
SPL16	NML_070	spike	IgG#5-HRP	DBS Eluate	1:2 dilution	1222219	1.22151e+06	11.2846	NML Panel 4	Positive
SPL16	NML_070	RBD (319–541)	IgG#5-HRP	DBS Eluate	1:2 dilution	1046945	1.04652e+06	7.06174	NML Panel 4	Positive
SPL16	NML_070	N	IgG#5-HRP	DBS Eluate	1:2 dilution	1379799	1.37889e+06	6.75059	NML Panel 4	Positive
SPL24	NML_071	spike	IgG#5-HRP	DBS Eluate	1:2 dilution	922210	921498	8.51302	NML Panel 4	Positive
SPL24	NML_071	RBD (319–541)	IgG#5-HRP	DBS Eluate	1:2 dilution	1225958	1.22553e+06	8.26969	NML Panel 4	Positive
SPL24	NML_071	N	IgG#5-HRP	DBS Eluate	1:2 dilution	1313235	1.31232e+06	6.42471	NML Panel 4	Positive
SPL32	NML_072	spike	IgG#5-HRP	DBS Eluate	1:2 dilution	991782	991070	9.15574	NML Panel 4	Positive
SPL32	NML_072	RBD (319–541)	IgG#5-HRP	DBS Eluate	1:2 dilution	761021	760595	5.13237	NML Panel 4	Positive
SPL32	NML_072	N	IgG#5-HRP	DBS Eluate	1:2 dilution	1291164	1.29025e+06	6.31666	NML Panel 4	Positive
SPL40	NML_073	spike	IgG#5-HRP	DBS Eluate	1:2 dilution	51174	50462.5	0.466185	NML Panel 4	Negative
SPL40	NML_073	RBD (319–541)	IgG#5-HRP	DBS Eluate	1:2 dilution	66474	66048.1	0.445682	NML Panel 4	Negative
SPL40	NML_073	N	IgG#5-HRP	DBS Eluate	1:2 dilution	93412	92501.9	0.452859	NML Panel 4	Negative
SPL48	NML_074	spike	IgG#5-HRP	DBS Eluate	1:2 dilution	460502	459790	4.24765	NML Panel 4	Positive
SPL48	NML_074	RBD (319–541)	IgG#5-HRP	DBS Eluate	1:2 dilution	520113	519687	3.50676	NML Panel 4	Positive
SPL48	NML_074	N	IgG#5-HRP	DBS Eluate	1:2 dilution	1446391	1.44548e+06	7.0766	NML Panel 4	Positive
SPL62	NML_075	spike	IgG#5-HRP	DBS Eluate	1:2 dilution	1332766	1.33205e+06	12.3058	NML Panel 4	Positive
SPL62	NML_075	RBD (319–541)	IgG#5-HRP	DBS Eluate	1:2 dilution	931336	930910	6.28163	NML Panel 4	Positive
SPL62	NML_075	N	IgG#5-HRP	DBS Eluate	1:2 dilution	773602	772692	3.78285	NML Panel 4	Positive
SPL56	NML_076	spike	IgG#5-HRP	DBS Eluate	1:2 dilution	105769	105058	0.970546	NML Panel 4	Negative
SPL56	NML_076	RBD (319–541)	IgG#5-HRP	DBS Eluate	1:2 dilution	69259	68833.1	0.464475	NML Panel 4	Negative
SPL56	NML_076	N	IgG#5-HRP	DBS Eluate	1:2 dilution	3429	2518.88	0.0123316	NML Panel 4	Negative
SPL64	NML_077	spike	IgG#5-HRP	DBS Eluate	1:2 dilution	40205	39493.5	0.36485	NML Panel 4	Negative
SPL64	NML_077	RBD (319–541)	IgG#5-HRP	DBS Eluate	1:2 dilution	40066	39640.1	0.267485	NML Panel 4	Negative
SPL64	NML_077	N	IgG#5-HRP	DBS Eluate	1:2 dilution	71795	70884.9	0.347029	NML Panel 4	Negative
SPL72	NML_078	spike	IgG#5-HRP	DBS Eluate	1:2 dilution	1234037	1.23333e+06	11.3938	NML Panel 4	Positive
SPL72	NML_078	RBD (319–541)	IgG#5-HRP	DBS Eluate	1:2 dilution	735504	735078	4.96019	NML Panel 4	Positive
SPL72	NML_078	N	IgG#5-HRP	DBS Eluate	1:2 dilution	1337557	1.33665e+06	6.54379	NML Panel 4	Positive
SPL80	NML_079	spike	IgG#5-HRP	DBS Eluate	1:2 dilution	1091824	1.09111e+06	10.08	NML Panel 4	Positive
SPL80	NML_079	RBD (319–541)	IgG#5-HRP	DBS Eluate	1:2 dilution	1016694	1.01627e+06	6.85761	NML Panel 4	Positive
SPL80	NML_079	N	IgG#5-HRP	DBS Eluate	1:2 dilution	1212583	1.21167e+06	5.93195	NML Panel 4	Positive
SPL88	NML_080	spike	IgG#5-HRP	DBS Eluate	1:2 dilution	63023	62311.5	0.575648	NML Panel 4	Negative
SPL88	NML_080	RBD (319–541)	IgG#5-HRP	DBS Eluate	1:2 dilution	84575	84149.1	0.567825	NML Panel 4	Negative
SPL88	NML_080	N	IgG#5-HRP	DBS Eluate	1:2 dilution	140749	139839	0.684605	NML Panel 4	Negative
SPL105	NML_081	spike	IgG#5-HRP	DBS Eluate	1:2 dilution	485104	484392	4.47493	NML Panel 4	Positive
SPL105	NML_081	RBD (319–541)	IgG#5-HRP	DBS Eluate	1:2 dilution	341928	341502	2.3044	NML Panel 4	Positive
SPL105	NML_081	N	IgG#5-HRP	DBS Eluate	1:2 dilution	1396790	1.39588e+06	6.83377	NML Panel 4	Positive
SPL113	NML_082	spike	IgG#5-HRP	DBS Eluate	1:2 dilution	26717	26005.5	0.240245	NML Panel 4	Negative
SPL113	NML_082	RBD (319–541)	IgG#5-HRP	DBS Eluate	1:2 dilution	38277	37851.1	0.255413	NML Panel 4	Negative
SPL113	NML_082	N	IgG#5-HRP	DBS Eluate	1:2 dilution	47813	46902.9	0.229621	NML Panel 4	Negative
SPL121	NML_083	spike	IgG#5-HRP	DBS Eluate	1:2 dilution	64340	63628.5	0.587815	NML Panel 4, excluded from ROC analysis	Positive
SPL121	NML_083	RBD (319–541)	IgG#5-HRP	DBS Eluate	1:2 dilution	52298	51872.1	0.350025	NML Panel 4, excluded from ROC analysis	Positive
SPL121	NML_083	N	IgG#5-HRP	DBS Eluate	1:2 dilution	167975	167065	0.817895	NML Panel 4, excluded from ROC analysis	Positive
SPL129	NML_084	spike	IgG#5-HRP	DBS Eluate	1:2 dilution	28993	28281.5	0.261271	NML Panel 4	Negative
SPL129	NML_084	RBD (319–541)	IgG#5-HRP	DBS Eluate	1:2 dilution	34664	34238.1	0.231033	NML Panel 4	Negative
SPL129	NML_084	N	IgG#5-HRP	DBS Eluate	1:2 dilution	51670	50759.9	0.248504	NML Panel 4	Negative
SPL137	NML_085	spike	IgG#5-HRP	DBS Eluate	1:2 dilution	1172723	1.17201e+06	10.8273	NML Panel 4	Positive
SPL137	NML_085	RBD (319–541)	IgG#5-HRP	DBS Eluate	1:2 dilution	1500931	1.50051e+06	10.1252	NML Panel 4	Positive
SPL137	NML_085	N	IgG#5-HRP	DBS Eluate	1:2 dilution	1520624	1.51971e+06	7.44002	NML Panel 4	Positive
SPL145	NML_086	spike	IgG#5-HRP	DBS Eluate	1:2 dilution	35184	34472.5	0.318465	NML Panel 4	Negative
SPL145	NML_086	RBD (319–541)	IgG#5-HRP	DBS Eluate	1:2 dilution	22335	21909.1	0.147839	NML Panel 4	Negative
SPL145	NML_086	N	IgG#5-HRP	DBS Eluate	1:2 dilution	42078	41167.9	0.201544	NML Panel 4	Negative
SPL153	NML_087	spike	IgG#5-HRP	DBS Eluate	1:2 dilution	35699	34987.5	0.323223	NML Panel 4, excluded from ROC analysis	Positive
SPL153	NML_087	RBD (319–541)	IgG#5-HRP	DBS Eluate	1:2 dilution	45200	44774.1	0.302129	NML Panel 4, excluded from ROC analysis	Positive
SPL153	NML_087	N	IgG#5-HRP	DBS Eluate	1:2 dilution	118292	117382	0.574663	NML Panel 4, excluded from ROC analysis	Positive
SPL161	NML_088	spike	IgG#5-HRP	DBS Eluate	1:2 dilution	1134558	1.13385e+06	10.4747	NML Panel 4	Positive
SPL161	NML_088	RBD (319–541)	IgG#5-HRP	DBS Eluate	1:2 dilution	1006732	1.00631e+06	6.79039	NML Panel 4	Positive
SPL161	NML_088	N	IgG#5-HRP	DBS Eluate	1:2 dilution	1305693	1.30478e+06	6.38779	NML Panel 4	Positive
SPL169	NML_089	spike	IgG#5-HRP	DBS Eluate	1:2 dilution	31699	30987.5	0.28627	NML Panel 4	Negative
SPL169	NML_089	RBD (319–541)	IgG#5-HRP	DBS Eluate	1:2 dilution	39766	39340.1	0.265461	NML Panel 4	Negative
SPL169	NML_089	N	IgG#5-HRP	DBS Eluate	1:2 dilution	54552	53641.9	0.262613	NML Panel 4	Negative
SPL177	NML_090	spike	IgG#5-HRP	DBS Eluate	1:2 dilution	45685	44973.5	0.415476	NML Panel 4	Negative
SPL177	NML_090	RBD (319–541)	IgG#5-HRP	DBS Eluate	1:2 dilution	51527	51101.1	0.344822	NML Panel 4	Negative
SPL177	NML_090	N	IgG#5-HRP	DBS Eluate	1:2 dilution	75853	74942.9	0.366896	NML Panel 4	Negative
SPL106	NML_091	spike	IgG#5-HRP	DBS Eluate	1:2 dilution	1330990	1.33028e+06	12.2894	NML Panel 4	Positive
SPL106	NML_091	RBD (319–541)	IgG#5-HRP	DBS Eluate	1:2 dilution	1452558	1.45213e+06	9.79875	NML Panel 4	Positive
SPL106	NML_091	N	IgG#5-HRP	DBS Eluate	1:2 dilution	1438525	1.43761e+06	7.03809	NML Panel 4	Positive
SPL114	NML_092	spike	IgG#5-HRP	DBS Eluate	1:2 dilution	1083483	1.08277e+06	10.0029	NML Panel 4	Positive
SPL114	NML_092	RBD (319–541)	IgG#5-HRP	DBS Eluate	1:2 dilution	1472756	1.47233e+06	9.93504	NML Panel 4	Positive
SPL114	NML_092	N	IgG#5-HRP	DBS Eluate	1:2 dilution	1489105	1.48819e+06	7.28572	NML Panel 4	Positive
SPL122	NML_093	spike	IgG#5-HRP	DBS Eluate	1:2 dilution	38791	38079.5	0.351787	NML Panel 4	Negative
SPL122	NML_093	RBD (319–541)	IgG#5-HRP	DBS Eluate	1:2 dilution	41498	41072.1	0.277148	NML Panel 4	Negative
SPL122	NML_093	N	IgG#5-HRP	DBS Eluate	1:2 dilution	54789	53878.9	0.263773	NML Panel 4	Negative
SPL130	NML_094	spike	IgG#5-HRP	DBS Eluate	1:2 dilution	1163917	1.16321e+06	10.746	NML Panel 4	Positive
SPL130	NML_094	RBD (319–541)	IgG#5-HRP	DBS Eluate	1:2 dilution	1170162	1.16974e+06	7.89319	NML Panel 4	Positive
SPL130	NML_094	N	IgG#5-HRP	DBS Eluate	1:2 dilution	1445153	1.44424e+06	7.07054	NML Panel 4	Positive
SPL138	NML_095	spike	IgG#5-HRP	DBS Eluate	1:2 dilution	1033302	1.03259e+06	9.53932	NML Panel 4	Positive
SPL138	NML_095	RBD (319–541)	IgG#5-HRP	DBS Eluate	1:2 dilution	881086	880660	5.94255	NML Panel 4	Positive
SPL138	NML_095	N	IgG#5-HRP	DBS Eluate	1:2 dilution	1152516	1.15161e+06	5.63789	NML Panel 4	Positive
SPL146	NML_096	spike	IgG#5-HRP	DBS Eluate	1:2 dilution	1121448	1.12074e+06	10.3536	NML Panel 4	Positive
SPL146	NML_096	RBD (319–541)	IgG#5-HRP	DBS Eluate	1:2 dilution	533242	532816	3.59536	NML Panel 4	Positive
SPL146	NML_096	N	IgG#5-HRP	DBS Eluate	1:2 dilution	1415877	1.41497e+06	6.92722	NML Panel 4	Positive
SPL154	NML_097	spike	IgG#5-HRP	DBS Eluate	1:2 dilution	37854	37142.5	0.343131	NML Panel 4	Negative
SPL154	NML_097	RBD (319–541)	IgG#5-HRP	DBS Eluate	1:2 dilution	25899	25473.1	0.171888	NML Panel 4	Negative
SPL154	NML_097	N	IgG#5-HRP	DBS Eluate	1:2 dilution	54076	53165.9	0.260283	NML Panel 4	Negative
SPL162	NML_098	spike	IgG#5-HRP	DBS Eluate	1:2 dilution	971561	970850	8.96894	NML Panel 4	Positive
SPL162	NML_098	RBD (319–541)	IgG#5-HRP	DBS Eluate	1:2 dilution	348163	347737	2.34647	NML Panel 4	Positive
SPL162	NML_098	N	IgG#5-HRP	DBS Eluate	1:2 dilution	1415215	1.4143e+06	6.92397	NML Panel 4	Positive
SPL170	NML_099	spike	IgG#5-HRP	DBS Eluate	1:2 dilution	24835	24123.5	0.222859	NML Panel 4	Negative
SPL170	NML_099	RBD (319–541)	IgG#5-HRP	DBS Eluate	1:2 dilution	42868	42442.1	0.286393	NML Panel 4	Negative
SPL170	NML_099	N	IgG#5-HRP	DBS Eluate	1:2 dilution	53244	52333.9	0.25621	NML Panel 4	Negative
SPL178	NML_100	spike	IgG#5-HRP	DBS Eluate	1:2 dilution	1008049	1.00734e+06	9.30602	NML Panel 4	Negative
SPL178	NML_100	RBD (319–541)	IgG#5-HRP	DBS Eluate	1:2 dilution	1084962	1.08454e+06	7.31827	NML Panel 4	Negative
SPL178	NML_100	N	IgG#5-HRP	DBS Eluate	1:2 dilution	1376936	1.37603e+06	6.73657	NML Panel 4	Negative
SPL107	NML_101	spike	IgG#5-HRP	DBS Eluate	1:2 dilution	55096	54384.5	0.502417	NML Panel 4	Negative
SPL107	NML_101	RBD (319–541)	IgG#5-HRP	DBS Eluate	1:2 dilution	62795	62369.1	0.420857	NML Panel 4	Negative
SPL107	NML_101	N	IgG#5-HRP	DBS Eluate	1:2 dilution	123202	122292	0.598701	NML Panel 4	Negative
SPL115	NML_102	spike	IgG#5-HRP	DBS Eluate	1:2 dilution	1389112	1.3884e+06	12.8264	NML Panel 4	Positive
SPL115	NML_102	RBD (319–541)	IgG#5-HRP	DBS Eluate	1:2 dilution	1074338	1.07391e+06	7.24658	NML Panel 4	Positive
SPL115	NML_102	N	IgG#5-HRP	DBS Eluate	1:2 dilution	1421794	1.42088e+06	6.95618	NML Panel 4	Positive
SPL123	NML_103	spike	IgG#5-HRP	DBS Eluate	1:2 dilution	40665	39953.5	0.3691	NML Panel 4	Negative
SPL123	NML_103	RBD (319–541)	IgG#5-HRP	DBS Eluate	1:2 dilution	42177	41751.1	0.28173	NML Panel 4	Negative
SPL123	NML_103	N	IgG#5-HRP	DBS Eluate	1:2 dilution	53915	53004.9	0.259495	NML Panel 4	Negative
SPL131	NML_104	spike	IgG#5-HRP	DBS Eluate	1:2 dilution	565136	564424	5.21429	NML Panel 4	Positive
SPL131	NML_104	RBD (319–541)	IgG#5-HRP	DBS Eluate	1:2 dilution	175566	175140	1.18182	NML Panel 4	Positive
SPL131	NML_104	N	IgG#5-HRP	DBS Eluate	1:2 dilution	1496704	1.49579e+06	7.32292	NML Panel 4	Positive
SPL139	NML_105	spike	IgG#5-HRP	DBS Eluate	1:2 dilution	48354	47642.5	0.440133	NML Panel 4	Negative
SPL139	NML_105	RBD (319–541)	IgG#5-HRP	DBS Eluate	1:2 dilution	203170	202744	1.36808	NML Panel 4	Negative
SPL139	NML_105	N	IgG#5-HRP	DBS Eluate	1:2 dilution	115905	114995	0.562977	NML Panel 4	Negative
SPL147	NML_106	spike	IgG#5-HRP	DBS Eluate	1:2 dilution	56069	55357.5	0.511406	NML Panel 4	Negative
SPL147	NML_106	RBD (319–541)	IgG#5-HRP	DBS Eluate	1:2 dilution	67071	66645.1	0.44971	NML Panel 4	Negative
SPL147	NML_106	N	IgG#5-HRP	DBS Eluate	1:2 dilution	88435	87524.9	0.428493	NML Panel 4	Negative
SPL155	NML_107	spike	IgG#5-HRP	DBS Eluate	1:2 dilution	38960	38248.5	0.353349	NML Panel 4	Negative
SPL155	NML_107	RBD (319–541)	IgG#5-HRP	DBS Eluate	1:2 dilution	42582	42156.1	0.284463	NML Panel 4	Negative
SPL155	NML_107	N	IgG#5-HRP	DBS Eluate	1:2 dilution	76255	75344.9	0.368864	NML Panel 4	Negative
SPL163	NML_108	spike	IgG#5-HRP	DBS Eluate	1:2 dilution	42386	41674.5	0.384999	NML Panel 4	Negative
SPL163	NML_108	RBD (319–541)	IgG#5-HRP	DBS Eluate	1:2 dilution	43911	43485.1	0.293431	NML Panel 4	Negative
SPL163	NML_108	N	IgG#5-HRP	DBS Eluate	1:2 dilution	59590	58679.9	0.287277	NML Panel 4	Negative
SPL171	NML_109	spike	IgG#5-HRP	DBS Eluate	1:2 dilution	897232	896520	8.28227	NML Panel 4	Positive
SPL171	NML_109	RBD (319–541)	IgG#5-HRP	DBS Eluate	1:2 dilution	373451	373025	2.51711	NML Panel 4	Positive
SPL171	NML_109	N	IgG#5-HRP	DBS Eluate	1:2 dilution	1424348	1.42344e+06	6.96869	NML Panel 4	Positive
SPL179	NML_110	spike	IgG#5-HRP	DBS Eluate	1:2 dilution	1061022	1.06031e+06	9.7954	NML Panel 4	Positive
SPL179	NML_110	RBD (319–541)	IgG#5-HRP	DBS Eluate	1:2 dilution	773646	773220	5.21756	NML Panel 4	Positive
SPL179	NML_110	N	IgG#5-HRP	DBS Eluate	1:2 dilution	1302210	1.3013e+06	6.37074	NML Panel 4	Positive
SPL108	NML_111	spike	IgG#5-HRP	DBS Eluate	1:2 dilution	1275984	1.27527e+06	11.7813	NML Panel 4	Positive
SPL108	NML_111	RBD (319–541)	IgG#5-HRP	DBS Eluate	1:2 dilution	1282718	1.28229e+06	8.6527	NML Panel 4	Positive
SPL108	NML_111	N	IgG#5-HRP	DBS Eluate	1:2 dilution	1355925	1.35501e+06	6.63371	NML Panel 4	Positive
SPL116	NML_112	spike	IgG#5-HRP	DBS Eluate	1:2 dilution	64247	63535.5	0.586956	NML Panel 4	Negative
SPL116	NML_112	RBD (319–541)	IgG#5-HRP	DBS Eluate	1:2 dilution	56603	56177.1	0.379074	NML Panel 4	Negative
SPL116	NML_112	N	IgG#5-HRP	DBS Eluate	1:2 dilution	194573	193663	0.94811	NML Panel 4	Negative
SPL124	NML_113	spike	IgG#5-HRP	DBS Eluate	1:2 dilution	1503986	1.50327e+06	13.8876	NML Panel 4	Positive
SPL124	NML_113	RBD (319–541)	IgG#5-HRP	DBS Eluate	1:2 dilution	319978	319552	2.15629	NML Panel 4	Positive
SPL124	NML_113	N	IgG#5-HRP	DBS Eluate	1:2 dilution	1497532	1.49662e+06	7.32697	NML Panel 4	Positive
SPL132	NML_114	spike	IgG#5-HRP	DBS Eluate	1:2 dilution	1031258	1.03055e+06	9.52043	NML Panel 4	Positive
SPL132	NML_114	RBD (319–541)	IgG#5-HRP	DBS Eluate	1:2 dilution	829163	828737	5.59218	NML Panel 4	Positive
SPL132	NML_114	N	IgG#5-HRP	DBS Eluate	1:2 dilution	1358611	1.3577e+06	6.64686	NML Panel 4	Positive
SPL140	NML_115	spike	IgG#5-HRP	DBS Eluate	1:2 dilution	412553	411842	3.80469	NML Panel 4	Negative
SPL140	NML_115	RBD (319–541)	IgG#5-HRP	DBS Eluate	1:2 dilution	77592	77166.1	0.520704	NML Panel 4	Negative
SPL140	NML_115	N	IgG#5-HRP	DBS Eluate	1:2 dilution	834231	833321	4.07967	NML Panel 4	Negative
SPL148	NML_116	spike	IgG#5-HRP	DBS Eluate	1:2 dilution	1154541	1.15383e+06	10.6594	NML Panel 4	Positive
SPL148	NML_116	RBD (319–541)	IgG#5-HRP	DBS Eluate	1:2 dilution	1233876	1.23345e+06	8.32312	NML Panel 4	Positive
SPL148	NML_116	N	IgG#5-HRP	DBS Eluate	1:2 dilution	1448553	1.44764e+06	7.08719	NML Panel 4	Positive
SPL156	NML_117	spike	IgG#5-HRP	DBS Eluate	1:2 dilution	60997	60285.5	0.556932	NML Panel 4	Negative
SPL156	NML_117	RBD (319–541)	IgG#5-HRP	DBS Eluate	1:2 dilution	51009	50583.1	0.341327	NML Panel 4	Negative
SPL156	NML_117	N	IgG#5-HRP	DBS Eluate	1:2 dilution	120789	119879	0.586888	NML Panel 4	Negative
SPL164	NML_118	spike	IgG#5-HRP	DBS Eluate	1:2 dilution	1153861	1.15315e+06	10.6531	NML Panel 4	Positive
SPL164	NML_118	RBD (319–541)	IgG#5-HRP	DBS Eluate	1:2 dilution	1166196	1.16577e+06	7.86643	NML Panel 4	Positive
SPL164	NML_118	N	IgG#5-HRP	DBS Eluate	1:2 dilution	1353928	1.35302e+06	6.62393	NML Panel 4	Positive
SPL172	NML_119	spike	IgG#5-HRP	DBS Eluate	1:2 dilution	59228	58516.5	0.540589	NML Panel 4	Negative
SPL172	NML_119	RBD (319–541)	IgG#5-HRP	DBS Eluate	1:2 dilution	63257	62831.1	0.423974	NML Panel 4	Negative
SPL172	NML_119	N	IgG#5-HRP	DBS Eluate	1:2 dilution	139893	138983	0.680415	NML Panel 4	Negative
SPL180	NML_120	spike	IgG#5-HRP	DBS Eluate	1:2 dilution	1132657	1.13195e+06	10.4572	NML Panel 4	Positive
SPL180	NML_120	RBD (319–541)	IgG#5-HRP	DBS Eluate	1:2 dilution	1075415	1.07499e+06	7.25385	NML Panel 4	Positive
SPL180	NML_120	N	IgG#5-HRP	DBS Eluate	1:2 dilution	1378790	1.37788e+06	6.74565	NML Panel 4	Positive
SPL109	NML_121	spike	IgG#5-HRP	DBS Eluate	1:2 dilution	971231	970520	8.96589	NML Panel 4	Positive
SPL109	NML_121	RBD (319–541)	IgG#5-HRP	DBS Eluate	1:2 dilution	474642	474216	3.19993	NML Panel 4	Positive
SPL109	NML_121	N	IgG#5-HRP	DBS Eluate	1:2 dilution	1362925	1.36201e+06	6.66798	NML Panel 4	Positive
SPL117	NML_122	spike	IgG#5-HRP	DBS Eluate	1:2 dilution	1200980	1.20027e+06	11.0884	NML Panel 4	Positive
SPL117	NML_122	RBD (319–541)	IgG#5-HRP	DBS Eluate	1:2 dilution	863960	863534	5.82699	NML Panel 4	Positive
SPL117	NML_122	N	IgG#5-HRP	DBS Eluate	1:2 dilution	1398154	1.39724e+06	6.84045	NML Panel 4	Positive
SPL125	NML_123	spike	IgG#5-HRP	DBS Eluate	1:2 dilution	170365	169654	1.5673	NML Panel 4	Negative
SPL125	NML_123	RBD (319–541)	IgG#5-HRP	DBS Eluate	1:2 dilution	68807	68381.1	0.461425	NML Panel 4	Negative
SPL125	NML_123	N	IgG#5-HRP	DBS Eluate	1:2 dilution	160926	160016	0.783385	NML Panel 4	Negative
SPL133	NML_124	spike	IgG#5-HRP	DBS Eluate	1:2 dilution	1294364	1.29365e+06	11.9511	NML Panel 4	Positive
SPL133	NML_124	RBD (319–541)	IgG#5-HRP	DBS Eluate	1:2 dilution	747937	747511	5.04408	NML Panel 4	Positive
SPL133	NML_124	N	IgG#5-HRP	DBS Eluate	1:2 dilution	1431934	1.43102e+06	7.00583	NML Panel 4	Positive
SPL141	NML_125	spike	IgG#5-HRP	DBS Eluate	1:2 dilution	1251841	1.25113e+06	11.5582	NML Panel 4	Positive
SPL141	NML_125	RBD (319–541)	IgG#5-HRP	DBS Eluate	1:2 dilution	1029544	1.02912e+06	6.94432	NML Panel 4	Positive
SPL141	NML_125	N	IgG#5-HRP	DBS Eluate	1:2 dilution	1252783	1.25187e+06	6.12876	NML Panel 4	Positive
SPL149	NML_126	spike	IgG#5-HRP	DBS Eluate	1:2 dilution	1094428	1.09372e+06	10.104	NML Panel 4	Positive
SPL149	NML_126	RBD (319–541)	IgG#5-HRP	DBS Eluate	1:2 dilution	1166524	1.1661e+06	7.86864	NML Panel 4	Positive
SPL149	NML_126	N	IgG#5-HRP	DBS Eluate	1:2 dilution	1396207	1.3953e+06	6.83092	NML Panel 4	Positive
SPL157	NML_127	spike	IgG#5-HRP	DBS Eluate	1:2 dilution	87058	86346.5	0.797689	NML Panel 4	Negative
SPL157	NML_127	RBD (319–541)	IgG#5-HRP	DBS Eluate	1:2 dilution	45042	44616.1	0.301062	NML Panel 4	Negative
SPL157	NML_127	N	IgG#5-HRP	DBS Eluate	1:2 dilution	155685	154775	0.757727	NML Panel 4	Negative
SPL165	NML_128	spike	IgG#5-HRP	DBS Eluate	1:2 dilution	1134657	1.13395e+06	10.4757	NML Panel 4	Positive
SPL165	NML_128	RBD (319–541)	IgG#5-HRP	DBS Eluate	1:2 dilution	507729	507303	3.4232	NML Panel 4	Positive
SPL165	NML_128	N	IgG#5-HRP	DBS Eluate	1:2 dilution	1334944	1.33403e+06	6.53099	NML Panel 4	Positive
SPL173	NML_129	spike	IgG#5-HRP	DBS Eluate	1:2 dilution	993869	993158	9.17502	NML Panel 4	Positive
SPL173	NML_129	RBD (319–541)	IgG#5-HRP	DBS Eluate	1:2 dilution	1009299	1.00887e+06	6.80771	NML Panel 4	Positive
SPL173	NML_129	N	IgG#5-HRP	DBS Eluate	1:2 dilution	1398994	1.39808e+06	6.84456	NML Panel 4	Positive
SPL181	NML_130	spike	IgG#5-HRP	DBS Eluate	1:2 dilution	44237	43525.5	0.402099	NML Panel 4	Negative
SPL181	NML_130	RBD (319–541)	IgG#5-HRP	DBS Eluate	1:2 dilution	55097	54671.1	0.368912	NML Panel 4	Negative
SPL181	NML_130	N	IgG#5-HRP	DBS Eluate	1:2 dilution	69521	68610.9	0.335896	NML Panel 4	Negative
SPL110	NML_131	spike	IgG#5-HRP	DBS Eluate	1:2 dilution	38824	38112.5	0.352092	NML Panel 4	Negative
SPL110	NML_131	RBD (319–541)	IgG#5-HRP	DBS Eluate	1:2 dilution	34275	33849.1	0.228408	NML Panel 4	Negative
SPL110	NML_131	N	IgG#5-HRP	DBS Eluate	1:2 dilution	58306	57395.9	0.280991	NML Panel 4	Negative
SPL118	NML_132	spike	IgG#5-HRP	DBS Eluate	1:2 dilution	41871	41159.5	0.380241	NML Panel 4	Negative
SPL118	NML_132	RBD (319–541)	IgG#5-HRP	DBS Eluate	1:2 dilution	45825	45399.1	0.306346	NML Panel 4	Negative
SPL118	NML_132	N	IgG#5-HRP	DBS Eluate	1:2 dilution	62890	61979.9	0.303433	NML Panel 4	Negative
SPL126	NML_133	spike	IgG#5-HRP	DBS Eluate	1:2 dilution	46528	45816.5	0.423264	NML Panel 4	Negative
SPL126	NML_133	RBD (319–541)	IgG#5-HRP	DBS Eluate	1:2 dilution	47225	46799.1	0.315793	NML Panel 4	Negative
SPL126	NML_133	N	IgG#5-HRP	DBS Eluate	1:2 dilution	86431	85520.9	0.418682	NML Panel 4	Negative
SPL134	NML_134	spike	IgG#5-HRP	DBS Eluate	1:2 dilution	205986	205274	1.89637	NML Panel 4	Positive
SPL134	NML_134	RBD (319–541)	IgG#5-HRP	DBS Eluate	1:2 dilution	226859	226433	1.52793	NML Panel 4	Positive
SPL134	NML_134	N	IgG#5-HRP	DBS Eluate	1:2 dilution	1078144	1.07723e+06	5.27379	NML Panel 4	Positive
SPL142	NML_135	spike	IgG#5-HRP	DBS Eluate	1:2 dilution	41828	41116.5	0.379844	NML Panel 4	Negative
SPL142	NML_135	RBD (319–541)	IgG#5-HRP	DBS Eluate	1:2 dilution	43622	43196.1	0.29148	NML Panel 4	Negative
SPL142	NML_135	N	IgG#5-HRP	DBS Eluate	1:2 dilution	92824	91913.9	0.44998	NML Panel 4	Negative
SPL150	NML_136	spike	IgG#5-HRP	DBS Eluate	1:2 dilution	966248	965536	8.91985	NML Panel 4	Positive
SPL150	NML_136	RBD (319–541)	IgG#5-HRP	DBS Eluate	1:2 dilution	990644	990218	6.68183	NML Panel 4	Positive
SPL150	NML_136	N	IgG#5-HRP	DBS Eluate	1:2 dilution	1423916	1.42301e+06	6.96657	NML Panel 4	Positive
SPL158	NML_137	spike	IgG#5-HRP	DBS Eluate	1:2 dilution	1079137	1.07843e+06	9.96275	NML Panel 4	Positive
SPL158	NML_137	RBD (319–541)	IgG#5-HRP	DBS Eluate	1:2 dilution	1074011	1.07359e+06	7.24438	NML Panel 4	Positive
SPL158	NML_137	N	IgG#5-HRP	DBS Eluate	1:2 dilution	1107995	1.10708e+06	5.41993	NML Panel 4	Positive
SPL166	NML_138	spike	IgG#5-HRP	DBS Eluate	1:2 dilution	28437	27725.5	0.256135	NML Panel 4	Negative
SPL166	NML_138	RBD (319–541)	IgG#5-HRP	DBS Eluate	1:2 dilution	29630	29204.1	0.197065	NML Panel 4	Negative
SPL166	NML_138	N	IgG#5-HRP	DBS Eluate	1:2 dilution	73699	72788.9	0.356351	NML Panel 4	Negative
SPL174	NML_139	spike	IgG#5-HRP	DBS Eluate	1:2 dilution	52565	51853.5	0.479035	NML Panel 4	Negative
SPL174	NML_139	RBD (319–541)	IgG#5-HRP	DBS Eluate	1:2 dilution	54258	53832.1	0.36325	NML Panel 4	Negative
SPL174	NML_139	N	IgG#5-HRP	DBS Eluate	1:2 dilution	91205	90294.9	0.442054	NML Panel 4	Negative
SPL182	NML_140	spike	IgG#5-HRP	DBS Eluate	1:2 dilution	978280	977568	9.03101	NML Panel 4	Positive
SPL182	NML_140	RBD (319–541)	IgG#5-HRP	DBS Eluate	1:2 dilution	965381	964955	6.51136	NML Panel 4	Positive
SPL182	NML_140	N	IgG#5-HRP	DBS Eluate	1:2 dilution	1273347	1.27244e+06	6.22944	NML Panel 4	Positive
SPL111	NML_141	spike	IgG#5-HRP	DBS Eluate	1:2 dilution	1293287	1.29258e+06	11.9411	NML Panel 4	Positive
SPL111	NML_141	RBD (319–541)	IgG#5-HRP	DBS Eluate	1:2 dilution	1137595	1.13717e+06	7.67343	NML Panel 4	Positive
SPL111	NML_141	N	IgG#5-HRP	DBS Eluate	1:2 dilution	1335994	1.33508e+06	6.53613	NML Panel 4	Positive
SPL119	NML_142	spike	IgG#5-HRP	DBS Eluate	1:2 dilution	47743	47031.5	0.434488	NML Panel 4	Negative
SPL119	NML_142	RBD (319–541)	IgG#5-HRP	DBS Eluate	1:2 dilution	64147	63721.1	0.42998	NML Panel 4	Negative
SPL119	NML_142	N	IgG#5-HRP	DBS Eluate	1:2 dilution	87956	87045.9	0.426148	NML Panel 4	Negative
SPL127	NML_143	spike	IgG#5-HRP	DBS Eluate	1:2 dilution	422941	422230	3.90066	NML Panel 4	Positive
SPL127	NML_143	RBD (319–541)	IgG#5-HRP	DBS Eluate	1:2 dilution	396643	396217	2.67361	NML Panel 4	Positive
SPL127	NML_143	N	IgG#5-HRP	DBS Eluate	1:2 dilution	777069	776159	3.79982	NML Panel 4	Positive
SPL135	NML_144	spike	IgG#5-HRP	DBS Eluate	1:2 dilution	1282078	1.28137e+06	11.8376	NML Panel 4	Positive
SPL135	NML_144	RBD (319–541)	IgG#5-HRP	DBS Eluate	1:2 dilution	180852	180426	1.21749	NML Panel 4	Positive
SPL135	NML_144	N	IgG#5-HRP	DBS Eluate	1:2 dilution	1316544	1.31563e+06	6.44091	NML Panel 4	Positive
SPL143	NML_145	spike	IgG#5-HRP	DBS Eluate	1:2 dilution	72208	71496.5	0.660502	NML Panel 4	Negative
SPL143	NML_145	RBD (319–541)	IgG#5-HRP	DBS Eluate	1:2 dilution	159226	158800	1.07156	NML Panel 4	Negative
SPL143	NML_145	N	IgG#5-HRP	DBS Eluate	1:2 dilution	301313	300403	1.47067	NML Panel 4	Negative
SPL151	NML_146	spike	IgG#5-HRP	DBS Eluate	1:2 dilution	46337	45625.5	0.421499	NML Panel 4	Negative
SPL151	NML_146	RBD (319–541)	IgG#5-HRP	DBS Eluate	1:2 dilution	44842	44416.1	0.299713	NML Panel 4	Negative
SPL151	NML_146	N	IgG#5-HRP	DBS Eluate	1:2 dilution	844246	843336	4.1287	NML Panel 4	Negative
SPL159	NML_147	spike	IgG#5-HRP	DBS Eluate	1:2 dilution	974628	973916	8.99727	NML Panel 4	Positive
SPL159	NML_147	RBD (319–541)	IgG#5-HRP	DBS Eluate	1:2 dilution	1137950	1.13752e+06	7.67583	NML Panel 4	Positive
SPL159	NML_147	N	IgG#5-HRP	DBS Eluate	1:2 dilution	1374543	1.37363e+06	6.72486	NML Panel 4	Positive
SPL167	NML_148	spike	IgG#5-HRP	DBS Eluate	1:2 dilution	1166774	1.16606e+06	10.7724	NML Panel 4	Positive
SPL167	NML_148	RBD (319–541)	IgG#5-HRP	DBS Eluate	1:2 dilution	666100	665674	4.49186	NML Panel 4	Positive
SPL167	NML_148	N	IgG#5-HRP	DBS Eluate	1:2 dilution	1347969	1.34706e+06	6.59476	NML Panel 4	Positive
SPL175	NML_149	spike	IgG#5-HRP	DBS Eluate	1:2 dilution	63473	62761.5	0.579806	NML Panel 4	Negative
SPL175	NML_149	RBD (319–541)	IgG#5-HRP	DBS Eluate	1:2 dilution	96488	96062.1	0.648212	NML Panel 4	Negative
SPL175	NML_149	N	IgG#5-HRP	DBS Eluate	1:2 dilution	84111	83200.9	0.407324	NML Panel 4	Negative
SPL183	NML_150	spike	IgG#5-HRP	DBS Eluate	1:2 dilution	34831	34119.5	0.315204	NML Panel 4	Negative
SPL183	NML_150	RBD (319–541)	IgG#5-HRP	DBS Eluate	1:2 dilution	35045	34619.1	0.233604	NML Panel 4	Negative
SPL183	NML_150	N	IgG#5-HRP	DBS Eluate	1:2 dilution	64412	63501.9	0.310884	NML Panel 4	Negative
SPL112	NML_151	spike	IgG#5-HRP	DBS Eluate	1:2 dilution	573442	572730	5.29102	NML Panel 4	Positive
SPL112	NML_151	RBD (319–541)	IgG#5-HRP	DBS Eluate	1:2 dilution	399585	399159	2.69346	NML Panel 4	Positive
SPL112	NML_151	N	IgG#5-HRP	DBS Eluate	1:2 dilution	1362309	1.3614e+06	6.66496	NML Panel 4	Positive
SPL120	NML_152	spike	IgG#5-HRP	DBS Eluate	1:2 dilution	1060550	1.05984e+06	9.79104	NML Panel 4	Positive
SPL120	NML_152	RBD (319–541)	IgG#5-HRP	DBS Eluate	1:2 dilution	216491	216065	1.45797	NML Panel 4	Positive
SPL120	NML_152	N	IgG#5-HRP	DBS Eluate	1:2 dilution	657561	656651	3.21475	NML Panel 4	Positive
SPL128	NML_153	spike	IgG#5-HRP	DBS Eluate	1:2 dilution	47569	46857.5	0.432881	NML Panel 4	Negative
SPL128	NML_153	RBD (319–541)	IgG#5-HRP	DBS Eluate	1:2 dilution	83799	83373.1	0.562588	NML Panel 4	Negative
SPL128	NML_153	N	IgG#5-HRP	DBS Eluate	1:2 dilution	100993	100083	0.489973	NML Panel 4	Negative
SPL136	NML_154	spike	IgG#5-HRP	DBS Eluate	1:2 dilution	1019905	1.01919e+06	9.41555	NML Panel 4	Positive
SPL136	NML_154	RBD (319–541)	IgG#5-HRP	DBS Eluate	1:2 dilution	1134985	1.13456e+06	7.65582	NML Panel 4	Positive
SPL136	NML_154	N	IgG#5-HRP	DBS Eluate	1:2 dilution	1318621	1.31771e+06	6.45108	NML Panel 4	Positive
SPL144	NML_155	spike	IgG#5-HRP	DBS Eluate	1:2 dilution	68840	68128.5	0.629387	NML Panel 4	Negative
SPL144	NML_155	RBD (319–541)	IgG#5-HRP	DBS Eluate	1:2 dilution	34435	34009.1	0.229488	NML Panel 4	Negative
SPL144	NML_155	N	IgG#5-HRP	DBS Eluate	1:2 dilution	88462	87551.9	0.428625	NML Panel 4	Negative
SPL152	NML_156	spike	IgG#5-HRP	DBS Eluate	1:2 dilution	58080	57368.5	0.529984	NML Panel 4	Negative
SPL152	NML_156	RBD (319–541)	IgG#5-HRP	DBS Eluate	1:2 dilution	50893	50467.1	0.340544	NML Panel 4	Negative
SPL152	NML_156	N	IgG#5-HRP	DBS Eluate	1:2 dilution	53264	52353.9	0.256307	NML Panel 4	Negative
SPL160	NML_157	spike	IgG#5-HRP	DBS Eluate	1:2 dilution	1067657	1.06695e+06	9.8567	NML Panel 4	Positive
SPL160	NML_157	RBD (319–541)	IgG#5-HRP	DBS Eluate	1:2 dilution	810598	810172	5.46691	NML Panel 4	Positive
SPL160	NML_157	N	IgG#5-HRP	DBS Eluate	1:2 dilution	1357224	1.35631e+06	6.64007	NML Panel 4	Positive
SPL168	NML_158	spike	IgG#5-HRP	DBS Eluate	1:2 dilution	1093971	1.09326e+06	10.0998	NML Panel 4	Positive
SPL168	NML_158	RBD (319–541)	IgG#5-HRP	DBS Eluate	1:2 dilution	1131259	1.13083e+06	7.63068	NML Panel 4	Positive
SPL168	NML_158	N	IgG#5-HRP	DBS Eluate	1:2 dilution	1265156	1.26425e+06	6.18933	NML Panel 4	Positive
SPL176	NML_159	spike	IgG#5-HRP	DBS Eluate	1:2 dilution	111087	110376	1.01967	NML Panel 4	Negative
SPL176	NML_159	RBD (319–541)	IgG#5-HRP	DBS Eluate	1:2 dilution	130139	129713	0.875283	NML Panel 4	Negative
SPL176	NML_159	N	IgG#5-HRP	DBS Eluate	1:2 dilution	144636	143726	0.703635	NML Panel 4	Negative
SPL184	NML_160	spike	IgG#5-HRP	DBS Eluate	1:2 dilution	471140	470428	4.34593	NML Panel 4	Positive
SPL184	NML_160	RBD (319–541)	IgG#5-HRP	DBS Eluate	1:2 dilution	540316	539890	3.64309	NML Panel 4	Positive
SPL184	NML_160	N	IgG#5-HRP	DBS Eluate	1:2 dilution	1300444	1.29953e+06	6.36209	NML Panel 4	Positive
SPL193	NML_161	spike	IgG#5-HRP	DBS Eluate	1:2 dilution	967243	966532	8.92905	NML Panel 4	Positive
SPL193	NML_161	RBD (319–541)	IgG#5-HRP	DBS Eluate	1:2 dilution	1003881	1.00346e+06	6.77115	NML Panel 4	Positive
SPL193	NML_161	N	IgG#5-HRP	DBS Eluate	1:2 dilution	1458341	1.45743e+06	7.13511	NML Panel 4	Positive
SPL201	NML_162	spike	IgG#5-HRP	DBS Eluate	1:2 dilution	65755	65043.5	0.600887	NML Panel 4	Negative
SPL201	NML_162	RBD (319–541)	IgG#5-HRP	DBS Eluate	1:2 dilution	52519	52093.1	0.351516	NML Panel 4	Negative
SPL201	NML_162	N	IgG#5-HRP	DBS Eluate	1:2 dilution	76212	75301.9	0.368653	NML Panel 4	Negative
SPL209	NML_163	spike	IgG#5-HRP	DBS Eluate	1:2 dilution	1131241	1.13053e+06	10.4441	NML Panel 4	Positive
SPL209	NML_163	RBD (319–541)	IgG#5-HRP	DBS Eluate	1:2 dilution	995572	995146	6.71508	NML Panel 4	Positive
SPL209	NML_163	N	IgG#5-HRP	DBS Eluate	1:2 dilution	1440615	1.4397e+06	7.04832	NML Panel 4	Positive
SPL217	NML_164	spike	IgG#5-HRP	DBS Eluate	1:2 dilution	33459	32747.5	0.302529	NML Panel 4	Negative
SPL217	NML_164	RBD (319–541)	IgG#5-HRP	DBS Eluate	1:2 dilution	44082	43656.1	0.294584	NML Panel 4	Negative
SPL217	NML_164	N	IgG#5-HRP	DBS Eluate	1:2 dilution	146708	145798	0.713779	NML Panel 4	Negative
SPL225	NML_165	spike	IgG#5-HRP	DBS Eluate	1:2 dilution	45985	45273.5	0.418247	NML Panel 4	Negative
SPL225	NML_165	RBD (319–541)	IgG#5-HRP	DBS Eluate	1:2 dilution	38621	38195.1	0.257734	NML Panel 4	Negative
SPL225	NML_165	N	IgG#5-HRP	DBS Eluate	1:2 dilution	174829	173919	0.85145	NML Panel 4	Negative
SPL233	NML_166	spike	IgG#5-HRP	DBS Eluate	1:2 dilution	1178215	1.1775e+06	10.8781	NML Panel 4	Positive
SPL233	NML_166	RBD (319–541)	IgG#5-HRP	DBS Eluate	1:2 dilution	1111156	1.11073e+06	7.49503	NML Panel 4	Positive
SPL233	NML_166	N	IgG#5-HRP	DBS Eluate	1:2 dilution	1327098	1.32619e+06	6.49258	NML Panel 4	Positive
SPL241	NML_167	spike	IgG#5-HRP	DBS Eluate	1:2 dilution	39651	38939.5	0.359732	NML Panel 4	Negative
SPL241	NML_167	RBD (319–541)	IgG#5-HRP	DBS Eluate	1:2 dilution	33680	33254.1	0.224393	NML Panel 4	Negative
SPL241	NML_167	N	IgG#5-HRP	DBS Eluate	1:2 dilution	85496	84585.9	0.414105	NML Panel 4	Negative
SPL249	NML_168	spike	IgG#5-HRP	DBS Eluate	1:2 dilution	1090472	1.08976e+06	10.0675	NML Panel 4	Positive
SPL249	NML_168	RBD (319–541)	IgG#5-HRP	DBS Eluate	1:2 dilution	1072626	1.0722e+06	7.23503	NML Panel 4	Positive
SPL249	NML_168	N	IgG#5-HRP	DBS Eluate	1:2 dilution	1315498	1.31459e+06	6.43579	NML Panel 4	Positive
SPL257	NML_169	spike	IgG#5-HRP	DBS Eluate	1:2 dilution	33269	32557.5	0.300774	NML Panel 4	Negative
SPL257	NML_169	RBD (319–541)	IgG#5-HRP	DBS Eluate	1:2 dilution	35330	34904.1	0.235527	NML Panel 4	Negative
SPL257	NML_169	N	IgG#5-HRP	DBS Eluate	1:2 dilution	73674	72763.9	0.356228	NML Panel 4	Negative
SPL265	NML_170	spike	IgG#5-HRP	DBS Eluate	1:2 dilution	1132211	1.1315e+06	10.4531	NML Panel 4	Positive
SPL265	NML_170	RBD (319–541)	IgG#5-HRP	DBS Eluate	1:2 dilution	1200246	1.19982e+06	8.09619	NML Panel 4	Positive
SPL265	NML_170	N	IgG#5-HRP	DBS Eluate	1:2 dilution	1406077	1.40517e+06	6.87924	NML Panel 4	Positive
SPL194	NML_171	spike	IgG#5-HRP	DBS Eluate	1:2 dilution	69439	68727.5	0.634921	NML Panel 4	Negative
SPL194	NML_171	RBD (319–541)	IgG#5-HRP	DBS Eluate	1:2 dilution	64079	63653.1	0.429521	NML Panel 4	Negative
SPL194	NML_171	N	IgG#5-HRP	DBS Eluate	1:2 dilution	171862	170952	0.836925	NML Panel 4	Negative
SPL202	NML_172	spike	IgG#5-HRP	DBS Eluate	1:2 dilution	611202	610490	5.63986	NML Panel 4	Negative
SPL202	NML_172	RBD (319–541)	IgG#5-HRP	DBS Eluate	1:2 dilution	48747	48321.1	0.326063	NML Panel 4	Negative
SPL202	NML_172	N	IgG#5-HRP	DBS Eluate	1:2 dilution	284962	284052	1.39063	NML Panel 4	Negative
SPL210	NML_173	spike	IgG#5-HRP	DBS Eluate	1:2 dilution	523157	522446	4.82648	NML Panel 4	Positive
SPL210	NML_173	RBD (319–541)	IgG#5-HRP	DBS Eluate	1:2 dilution	466726	466300	3.14652	NML Panel 4	Positive
SPL210	NML_173	N	IgG#5-HRP	DBS Eluate	1:2 dilution	1394603	1.39369e+06	6.82306	NML Panel 4	Positive
SPL218	NML_174	spike	IgG#5-HRP	DBS Eluate	1:2 dilution	56870	56158.5	0.518806	NML Panel 4	Negative
SPL218	NML_174	RBD (319–541)	IgG#5-HRP	DBS Eluate	1:2 dilution	45945	45519.1	0.307156	NML Panel 4	Negative
SPL218	NML_174	N	IgG#5-HRP	DBS Eluate	1:2 dilution	59795	58884.9	0.288281	NML Panel 4	Negative
SPL226	NML_175	spike	IgG#5-HRP	DBS Eluate	1:2 dilution	41156	40444.5	0.373636	NML Panel 4	Negative
SPL226	NML_175	RBD (319–541)	IgG#5-HRP	DBS Eluate	1:2 dilution	57014	56588.1	0.381847	NML Panel 4	Negative
SPL226	NML_175	N	IgG#5-HRP	DBS Eluate	1:2 dilution	112071	111161	0.544207	NML Panel 4	Negative
SPL234	NML_176	spike	IgG#5-HRP	DBS Eluate	1:2 dilution	1128978	1.12827e+06	10.4232	NML Panel 4	Positive
SPL234	NML_176	RBD (319–541)	IgG#5-HRP	DBS Eluate	1:2 dilution	1009346	1.00892e+06	6.80803	NML Panel 4	Positive
SPL234	NML_176	N	IgG#5-HRP	DBS Eluate	1:2 dilution	1399415	1.3985e+06	6.84662	NML Panel 4	Positive
SPL242	NML_177	spike	IgG#5-HRP	DBS Eluate	1:2 dilution	67525	66813.5	0.617239	NML Panel 4	Negative
SPL242	NML_177	RBD (319–541)	IgG#5-HRP	DBS Eluate	1:2 dilution	50094	49668.1	0.335152	NML Panel 4	Negative
SPL242	NML_177	N	IgG#5-HRP	DBS Eluate	1:2 dilution	92501	91590.9	0.448399	NML Panel 4	Negative
SPL250	NML_178	spike	IgG#5-HRP	DBS Eluate	1:2 dilution	1140288	1.13958e+06	10.5277	NML Panel 4	Negative
SPL250	NML_178	RBD (319–541)	IgG#5-HRP	DBS Eluate	1:2 dilution	649435	649009	4.37941	NML Panel 4	Negative
SPL250	NML_178	N	IgG#5-HRP	DBS Eluate	1:2 dilution	1180252	1.17934e+06	5.77367	NML Panel 4	Negative
SPL258	NML_179	spike	IgG#5-HRP	DBS Eluate	1:2 dilution	1085906	1.08519e+06	10.0253	NML Panel 4	Positive
SPL258	NML_179	RBD (319–541)	IgG#5-HRP	DBS Eluate	1:2 dilution	1016270	1.01584e+06	6.85475	NML Panel 4	Positive
SPL258	NML_179	N	IgG#5-HRP	DBS Eluate	1:2 dilution	1343323	1.34241e+06	6.57201	NML Panel 4	Positive
SPL266	NML_180	spike	IgG#5-HRP	DBS Eluate	1:2 dilution	922938	922226	8.51975	NML Panel 4	Positive
SPL266	NML_180	RBD (319–541)	IgG#5-HRP	DBS Eluate	1:2 dilution	1108784	1.10836e+06	7.47902	NML Panel 4	Positive
SPL266	NML_180	N	IgG#5-HRP	DBS Eluate	1:2 dilution	1409784	1.40887e+06	6.89739	NML Panel 4	Positive
SPL195	NML_181	spike	IgG#5-HRP	DBS Eluate	1:2 dilution	122105	121394	1.12146	NML Panel 4	Negative
SPL195	NML_181	RBD (319–541)	IgG#5-HRP	DBS Eluate	1:2 dilution	49238	48812.1	0.329376	NML Panel 4	Negative
SPL195	NML_181	N	IgG#5-HRP	DBS Eluate	1:2 dilution	192407	191497	0.937506	NML Panel 4	Negative
SPL203	NML_182	spike	IgG#5-HRP	DBS Eluate	1:2 dilution	54184	53472.5	0.493992	NML Panel 4	Negative
SPL203	NML_182	RBD (319–541)	IgG#5-HRP	DBS Eluate	1:2 dilution	54916	54490.1	0.36769	NML Panel 4	Negative
SPL203	NML_182	N	IgG#5-HRP	DBS Eluate	1:2 dilution	87523	86612.9	0.424028	NML Panel 4	Negative
SPL211	NML_183	spike	IgG#5-HRP	DBS Eluate	1:2 dilution	1257566	1.25685e+06	11.6111	NML Panel 4	Positive
SPL211	NML_183	RBD (319–541)	IgG#5-HRP	DBS Eluate	1:2 dilution	1167474	1.16705e+06	7.87505	NML Panel 4	Positive
SPL211	NML_183	N	IgG#5-HRP	DBS Eluate	1:2 dilution	1442474	1.44156e+06	7.05743	NML Panel 4	Positive
SPL219	NML_184	spike	IgG#5-HRP	DBS Eluate	1:2 dilution	942874	942162	8.70392	NML Panel 4	Positive
SPL219	NML_184	RBD (319–541)	IgG#5-HRP	DBS Eluate	1:2 dilution	355890	355464	2.39861	NML Panel 4	Positive
SPL219	NML_184	N	IgG#5-HRP	DBS Eluate	1:2 dilution	1393286	1.39238e+06	6.81662	NML Panel 4	Positive
SPL227	NML_185	spike	IgG#5-HRP	DBS Eluate	1:2 dilution	39179	38467.5	0.355372	NML Panel 4	Negative
SPL227	NML_185	RBD (319–541)	IgG#5-HRP	DBS Eluate	1:2 dilution	52502	52076.1	0.351401	NML Panel 4	Negative
SPL227	NML_185	N	IgG#5-HRP	DBS Eluate	1:2 dilution	64575	63664.9	0.311682	NML Panel 4	Negative
SPL235	NML_186	spike	IgG#5-HRP	DBS Eluate	1:2 dilution	1119364	1.11865e+06	10.3344	NML Panel 4	Positive
SPL235	NML_186	RBD (319–541)	IgG#5-HRP	DBS Eluate	1:2 dilution	1179491	1.17907e+06	7.95614	NML Panel 4	Positive
SPL235	NML_186	N	IgG#5-HRP	DBS Eluate	1:2 dilution	1325885	1.32497e+06	6.48664	NML Panel 4	Positive
SPL243	NML_187	spike	IgG#5-HRP	DBS Eluate	1:2 dilution	23905	23193.5	0.214267	NML Panel 4	Negative
SPL243	NML_187	RBD (319–541)	IgG#5-HRP	DBS Eluate	1:2 dilution	33038	32612.1	0.220061	NML Panel 4	Negative
SPL243	NML_187	N	IgG#5-HRP	DBS Eluate	1:2 dilution	55107	54196.9	0.26533	NML Panel 4	Negative

### Sheet: S12
Sheet	S12
Description	NML panel 4 of negative and positive samples used to establish thresholds (Toronto; raw and processed data)
Test ID	Sample name	Antigen	Detection reagent	Source type	Sample added (µL/well)	Raw value (CPS)	Reference point (blank; CPS)	Relative ratio (RR)	Maximum RR of reference curve	Note	Known state
88	NML_Eval_1	N	IgG#5-HRP	DBS eluate	2.5	1049520	7078355	0.148272	2.44446	NML Panel 4	Negative
88	NML_Eval_159	N	IgG#5-HRP	DBS eluate	2.5	1105720	7078355	0.156211	2.44446	NML Panel 4	Negative
88	NML_Eval_2	N	IgG#5-HRP	DBS eluate	2.5	1173280	7078355	0.165756	2.44446	NML Panel 4	Negative
88	NML_Eval_160	N	IgG#5-HRP	DBS eluate	2.5	17661520	7078355	2.49515	2.44446	NML Panel 4	Positive
88	NML_Eval_3	N	IgG#5-HRP	DBS eluate	2.5	14082800	7078355	1.98956	2.44446	NML Panel 4	Positive
88	NML_Eval_161	N	IgG#5-HRP	DBS eluate	2.5	24184080	7078355	3.41662	2.44446	NML Panel 4	Positive
88	NML_Eval_4	N	IgG#5-HRP	DBS eluate	2.5	1569160	7078355	0.221684	2.44446	NML Panel 4	Negative
88	NML_Eval_162	N	IgG#5-HRP	DBS eluate	2.5	1184960	7078355	0.167406	2.44446	NML Panel 4	Negative
88	NML_Eval_5	N	IgG#5-HRP	DBS eluate	2.5	1356560	7078355	0.191649	2.44446	NML Panel 4	Negative
88	NML_Eval_163	N	IgG#5-HRP	DBS eluate	2.5	20709280	7078355	2.92572	2.44446	NML Panel 4	Positive
88	NML_Eval_6	N	IgG#5-HRP	DBS eluate	2.5	1114040	7078355	0.157387	2.44446	NML Panel 4	Negative
88	NML_Eval_164	N	IgG#5-HRP	DBS eluate	2.5	2657640	7078355	0.37546	2.44446	NML Panel 4	Negative
88	NML_Eval_7	N	IgG#5-HRP	DBS eluate	2.5	1176040	7078355	0.166146	2.44446	NML Panel 4	Negative
88	NML_Eval_165	N	IgG#5-HRP	DBS eluate	2.5	1944040	7078355	0.274646	2.44446	NML Panel 4	Negative
88	NML_Eval_8	N	IgG#5-HRP	DBS eluate	2.5	22381960	7078355	3.16203	2.44446	NML Panel 4	Positive
88	NML_Eval_166	N	IgG#5-HRP	DBS eluate	2.5	21512760	7078355	3.03923	2.44446	NML Panel 4	Positive
88	NML_Eval_1	RBD (331–521)	IgG#5-HRP	DBS eluate	2.5	1235080	11229695	0.109983	1.78048	NML Panel 4	Negative
88	NML_Eval_159	RBD (331–521)	IgG#5-HRP	DBS eluate	2.5	1416920	11229695	0.126176	1.78048	NML Panel 4	Negative
88	NML_Eval_2	RBD (331–521)	IgG#5-HRP	DBS eluate	2.5	1289880	11229695	0.114863	1.78048	NML Panel 4	Negative
88	NML_Eval_160	RBD (331–521)	IgG#5-HRP	DBS eluate	2.5	12944240	11229695	1.15268	1.78048	NML Panel 4	Positive
88	NML_Eval_3	RBD (331–521)	IgG#5-HRP	DBS eluate	2.5	6286680	11229695	0.559826	1.78048	NML Panel 4	Positive
88	NML_Eval_161	RBD (331–521)	IgG#5-HRP	DBS eluate	2.5	24815000	11229695	2.20977	1.78048	NML Panel 4	Positive
88	NML_Eval_4	RBD (331–521)	IgG#5-HRP	DBS eluate	2.5	1575280	11229695	0.140278	1.78048	NML Panel 4	Negative
88	NML_Eval_162	RBD (331–521)	IgG#5-HRP	DBS eluate	2.5	1503480	11229695	0.133884	1.78048	NML Panel 4	Negative
88	NML_Eval_5	RBD (331–521)	IgG#5-HRP	DBS eluate	2.5	1462120	11229695	0.130201	1.78048	NML Panel 4	Negative
88	NML_Eval_163	RBD (331–521)	IgG#5-HRP	DBS eluate	2.5	18913400	11229695	1.68423	1.78048	NML Panel 4	Positive
88	NML_Eval_6	RBD (331–521)	IgG#5-HRP	DBS eluate	2.5	1103960	11229695	0.098307	1.78048	NML Panel 4	Negative
88	NML_Eval_164	RBD (331–521)	IgG#5-HRP	DBS eluate	2.5	1595360	11229695	0.142066	1.78048	NML Panel 4	Negative
88	NML_Eval_7	RBD (331–521)	IgG#5-HRP	DBS eluate	2.5	1291600	11229695	0.115016	1.78048	NML Panel 4	Negative
88	NML_Eval_165	RBD (331–521)	IgG#5-HRP	DBS eluate	2.5	1422080	11229695	0.126636	1.78048	NML Panel 4	Negative
88	NML_Eval_8	RBD (331–521)	IgG#5-HRP	DBS eluate	2.5	21593600	11229695	1.9229	1.78048	NML Panel 4	Positive
88	NML_Eval_166	RBD (331–521)	IgG#5-HRP	DBS eluate	2.5	23995600	11229695	2.1368	1.78048	NML Panel 4	Positive
88	NML_Eval_1	spike	IgG#5-HRP	DBS eluate	2.5	1150760	11151215	0.103196	1.87799	NML Panel 4	Negative
88	NML_Eval_159	spike	IgG#5-HRP	DBS eluate	2.5	1863200	11151215	0.167085	1.87799	NML Panel 4	Negative
88	NML_Eval_2	spike	IgG#5-HRP	DBS eluate	2.5	1817800	11151215	0.163014	1.87799	NML Panel 4	Negative
88	NML_Eval_160	spike	IgG#5-HRP	DBS eluate	2.5	19912160	11151215	1.78565	1.87799	NML Panel 4	Positive
88	NML_Eval_3	spike	IgG#5-HRP	DBS eluate	2.5	12051880	11151215	1.08077	1.87799	NML Panel 4	Positive
88	NML_Eval_161	spike	IgG#5-HRP	DBS eluate	2.5	21122000	11151215	1.89414	1.87799	NML Panel 4	Positive
88	NML_Eval_4	spike	IgG#5-HRP	DBS eluate	2.5	2114320	11151215	0.189604	1.87799	NML Panel 4	Negative
88	NML_Eval_162	spike	IgG#5-HRP	DBS eluate	2.5	1878200	11151215	0.16843	1.87799	NML Panel 4	Negative
88	NML_Eval_5	spike	IgG#5-HRP	DBS eluate	2.5	2113480	11151215	0.189529	1.87799	NML Panel 4	Negative
88	NML_Eval_163	spike	IgG#5-HRP	DBS eluate	2.5	22461000	11151215	2.01422	1.87799	NML Panel 4	Positive
88	NML_Eval_6	spike	IgG#5-HRP	DBS eluate	2.5	1143000	11151215	0.1025	1.87799	NML Panel 4	Negative
88	NML_Eval_164	spike	IgG#5-HRP	DBS eluate	2.5	1560800	11151215	0.139967	1.87799	NML Panel 4	Negative
88	NML_Eval_7	spike	IgG#5-HRP	DBS eluate	2.5	1926360	11151215	0.172749	1.87799	NML Panel 4	Negative
88	NML_Eval_165	spike	IgG#5-HRP	DBS eluate	2.5	1512760	11151215	0.135659	1.87799	NML Panel 4	Negative
88	NML_Eval_8	spike	IgG#5-HRP	DBS eluate	2.5	22022360	11151215	1.97488	1.87799	NML Panel 4	Positive
88	NML_Eval_166	spike	IgG#5-HRP	DBS eluate	2.5	23887320	11151215	2.14213	1.87799	NML Panel 4	Positive
88	NML_Eval_80	N	IgG#5-HRP	DBS eluate	2.5	2791480	7078355	0.394368	2.44446	NML Panel 4	Negative
88	NML_Eval_81	N	IgG#5-HRP	DBS eluate	2.5	13026960	7078355	1.84039	2.44446	NML Panel 4	Positive
88	NML_Eval_82	N	IgG#5-HRP	DBS eluate	2.5	1140080	7078355	0.161066	2.44446	NML Panel 4	Negative
88	NML_Eval_83	N	IgG#5-HRP	DBS eluate	2.5	3511360	7078355	0.49607	2.44446	NML Panel 4	Positive
88	NML_Eval_84	N	IgG#5-HRP	DBS eluate	2.5	1009440	7078355	0.142609	2.44446	NML Panel 4	Negative
88	NML_Eval_85	N	IgG#5-HRP	DBS eluate	2.5	16929680	7078355	2.39175	2.44446	NML Panel 4	Positive
88	NML_Eval_86	N	IgG#5-HRP	DBS eluate	2.5	1040600	7078355	0.147012	2.44446	NML Panel 4	Negative
88	NML_Eval_87	N	IgG#5-HRP	DBS eluate	2.5	1653800	7078355	0.233642	2.44446	NML Panel 4	Positive
88	NML_Eval_80	RBD (331–521)	IgG#5-HRP	DBS eluate	2.5	1875040	11229695	0.166972	1.78048	NML Panel 4	Negative
88	NML_Eval_81	RBD (331–521)	IgG#5-HRP	DBS eluate	2.5	7782840	11229695	0.693059	1.78048	NML Panel 4	Positive
88	NML_Eval_82	RBD (331–521)	IgG#5-HRP	DBS eluate	2.5	1200760	11229695	0.106927	1.78048	NML Panel 4	Negative
88	NML_Eval_83	RBD (331–521)	IgG#5-HRP	DBS eluate	2.5	1785760	11229695	0.159021	1.78048	NML Panel 4	Positive
88	NML_Eval_84	RBD (331–521)	IgG#5-HRP	DBS eluate	2.5	1210800	11229695	0.107821	1.78048	NML Panel 4	Negative
88	NML_Eval_85	RBD (331–521)	IgG#5-HRP	DBS eluate	2.5	20768800	11229695	1.84945	1.78048	NML Panel 4	Positive
88	NML_Eval_86	RBD (331–521)	IgG#5-HRP	DBS eluate	2.5	966280	11229695	0.086047	1.78048	NML Panel 4	Negative
88	NML_Eval_87	RBD (331–521)	IgG#5-HRP	DBS eluate	2.5	1273400	11229695	0.113396	1.78048	NML Panel 4	Positive
88	NML_Eval_80	spike	IgG#5-HRP	DBS eluate	2.5	2169040	11151215	0.194512	1.87799	NML Panel 4	Negative
88	NML_Eval_81	spike	IgG#5-HRP	DBS eluate	2.5	16930440	11151215	1.51826	1.87799	NML Panel 4	Positive
88	NML_Eval_82	spike	IgG#5-HRP	DBS eluate	2.5	1236560	11151215	0.11089	1.87799	NML Panel 4	Negative
88	NML_Eval_83	spike	IgG#5-HRP	DBS eluate	2.5	5756200	11151215	0.516195	1.87799	NML Panel 4	Positive
88	NML_Eval_84	spike	IgG#5-HRP	DBS eluate	2.5	1199960	11151215	0.107608	1.87799	NML Panel 4	Negative
88	NML_Eval_85	spike	IgG#5-HRP	DBS eluate	2.5	20025480	11151215	1.79581	1.87799	NML Panel 4	Positive
88	NML_Eval_86	spike	IgG#5-HRP	DBS eluate	2.5	2040760	11151215	0.183008	1.87799	NML Panel 4	Negative
88	NML_Eval_87	spike	IgG#5-HRP	DBS eluate	2.5	1514920	11151215	0.135852	1.87799	NML Panel 4	Positive
88	NML_Eval_9	N	IgG#5-HRP	DBS eluate	2.5	1125120	7078355	0.158952	2.44446	NML Panel 4	Negative
88	NML_Eval_167	N	IgG#5-HRP	DBS eluate	2.5	1394320	7078355	0.196984	2.44446	NML Panel 4	Negative
88	NML_Eval_10	N	IgG#5-HRP	DBS eluate	2.5	1404720	7078355	0.198453	2.44446	NML Panel 4	Negative
88	NML_Eval_168	N	IgG#5-HRP	DBS eluate	2.5	21061280	7078355	2.97545	2.44446	NML Panel 4	Positive
88	NML_Eval_11	N	IgG#5-HRP	DBS eluate	2.5	15850920	7078355	2.23935	2.44446	NML Panel 4	Positive
88	NML_Eval_169	N	IgG#5-HRP	DBS eluate	2.5	1197240	7078355	0.169141	2.44446	NML Panel 4	Negative
88	NML_Eval_12	N	IgG#5-HRP	DBS eluate	2.5	17276880	7078355	2.4408	2.44446	NML Panel 4	Positive
88	NML_Eval_170	N	IgG#5-HRP	DBS eluate	2.5	24670600	7078355	3.48536	2.44446	NML Panel 4	Positive
88	NML_Eval_13	N	IgG#5-HRP	DBS eluate	2.5	2548960	7078355	0.360106	2.44446	NML Panel 4	Negative
88	NML_Eval_171	N	IgG#5-HRP	DBS eluate	2.5	1269360	7078355	0.17933	2.44446	NML Panel 4	Negative
88	NML_Eval_14	N	IgG#5-HRP	DBS eluate	2.5	10569360	7078355	1.49319	2.44446	NML Panel 4	Positive
88	NML_Eval_172	N	IgG#5-HRP	DBS eluate	2.5	1959560	7078355	0.276838	2.44446	NML Panel 4	Negative
88	NML_Eval_15	N	IgG#5-HRP	DBS eluate	2.5	1437280	7078355	0.203053	2.44446	NML Panel 4	Negative
88	NML_Eval_173	N	IgG#5-HRP	DBS eluate	2.5	24749840	7078355	3.49655	2.44446	NML Panel 4	Positive
88	NML_Eval_9	RBD (331–521)	IgG#5-HRP	DBS eluate	2.5	1200600	11229695	0.106913	1.78048	NML Panel 4	Negative
88	NML_Eval_167	RBD (331–521)	IgG#5-HRP	DBS eluate	2.5	1400480	11229695	0.124712	1.78048	NML Panel 4	Negative
88	NML_Eval_10	RBD (331–521)	IgG#5-HRP	DBS eluate	2.5	1099760	11229695	0.097933	1.78048	NML Panel 4	Negative
88	NML_Eval_168	RBD (331–521)	IgG#5-HRP	DBS eluate	2.5	21314800	11229695	1.89807	1.78048	NML Panel 4	Positive
88	NML_Eval_11	RBD (331–521)	IgG#5-HRP	DBS eluate	2.5	19592480	11229695	1.7447	1.78048	NML Panel 4	Positive
88	NML_Eval_169	RBD (331–521)	IgG#5-HRP	DBS eluate	2.5	1087960	11229695	0.096882	1.78048	NML Panel 4	Negative
88	NML_Eval_12	RBD (331–521)	IgG#5-HRP	DBS eluate	2.5	16789280	11229695	1.49508	1.78048	NML Panel 4	Positive
88	NML_Eval_170	RBD (331–521)	IgG#5-HRP	DBS eluate	2.5	22099560	11229695	1.96796	1.78048	NML Panel 4	Positive
88	NML_Eval_13	RBD (331–521)	IgG#5-HRP	DBS eluate	2.5	1678520	11229695	0.149472	1.78048	NML Panel 4	Negative
88	NML_Eval_171	RBD (331–521)	IgG#5-HRP	DBS eluate	2.5	1345160	11229695	0.119786	1.78048	NML Panel 4	Negative
88	NML_Eval_14	RBD (331–521)	IgG#5-HRP	DBS eluate	2.5	16201360	11229695	1.44272	1.78048	NML Panel 4	Positive
88	NML_Eval_172	RBD (331–521)	IgG#5-HRP	DBS eluate	2.5	1182280	11229695	0.105282	1.78048	NML Panel 4	Negative
88	NML_Eval_15	RBD (331–521)	IgG#5-HRP	DBS eluate	2.5	1741080	11229695	0.155043	1.78048	NML Panel 4	Negative
88	NML_Eval_173	RBD (331–521)	IgG#5-HRP	DBS eluate	2.5	9900040	11229695	0.881595	1.78048	NML Panel 4	Positive
88	NML_Eval_9	spike	IgG#5-HRP	DBS eluate	2.5	1470600	11151215	0.131878	1.87799	NML Panel 4	Negative
88	NML_Eval_167	spike	IgG#5-HRP	DBS eluate	2.5	1620400	11151215	0.145312	1.87799	NML Panel 4	Negative
88	NML_Eval_10	spike	IgG#5-HRP	DBS eluate	2.5	2352920	11151215	0.211001	1.87799	NML Panel 4	Negative
88	NML_Eval_168	spike	IgG#5-HRP	DBS eluate	2.5	25212400	11151215	2.26096	1.87799	NML Panel 4	Positive
88	NML_Eval_11	spike	IgG#5-HRP	DBS eluate	2.5	21931160	11151215	1.96671	1.87799	NML Panel 4	Positive
88	NML_Eval_169	spike	IgG#5-HRP	DBS eluate	2.5	1423560	11151215	0.12766	1.87799	NML Panel 4	Negative
88	NML_Eval_12	spike	IgG#5-HRP	DBS eluate	2.5	19640080	11151215	1.76125	1.87799	NML Panel 4	Positive
88	NML_Eval_170	spike	IgG#5-HRP	DBS eluate	2.5	23099880	11151215	2.07151	1.87799	NML Panel 4	Positive
88	NML_Eval_13	spike	IgG#5-HRP	DBS eluate	2.5	2136520	11151215	0.191595	1.87799	NML Panel 4	Negative
88	NML_Eval_171	spike	IgG#5-HRP	DBS eluate	2.5	2567040	11151215	0.230203	1.87799	NML Panel 4	Negative
88	NML_Eval_14	spike	IgG#5-HRP	DBS eluate	2.5	23399080	11151215	2.09834	1.87799	NML Panel 4	Positive
88	NML_Eval_172	spike	IgG#5-HRP	DBS eluate	2.5	11013160	11151215	0.98762	1.87799	NML Panel 4	Negative
88	NML_Eval_15	spike	IgG#5-HRP	DBS eluate	2.5	2552840	11151215	0.228929	1.87799	NML Panel 4	Negative
88	NML_Eval_173	spike	IgG#5-HRP	DBS eluate	2.5	16294640	11151215	1.46124	1.87799	NML Panel 4	Positive
88	NML_Eval_88	N	IgG#5-HRP	DBS eluate	2.5	23735120	7078355	3.3532	2.44446	NML Panel 4	Positive
88	NML_Eval_89	N	IgG#5-HRP	DBS eluate	2.5	1023160	7078355	0.144548	2.44446	NML Panel 4	Negative
88	NML_Eval_90	N	IgG#5-HRP	DBS eluate	2.5	1206160	7078355	0.170401	2.44446	NML Panel 4	Negative
88	NML_Eval_91	N	IgG#5-HRP	DBS eluate	2.5	18906520	7078355	2.67103	2.44446	NML Panel 4	Positive
88	NML_Eval_92	N	IgG#5-HRP	DBS eluate	2.5	16173320	7078355	2.2849	2.44446	NML Panel 4	Positive
88	NML_Eval_93	N	IgG#5-HRP	DBS eluate	2.5	988160	7078355	0.139603	2.44446	NML Panel 4	Negative
88	NML_Eval_94	N	IgG#5-HRP	DBS eluate	2.5	17360640	7078355	2.45264	2.44446	NML Panel 4	Positive
88	NML_Eval_88	RBD (331–521)	IgG#5-HRP	DBS eluate	2.5	21350640	11229695	1.90127	1.78048	NML Panel 4	Positive
88	NML_Eval_89	RBD (331–521)	IgG#5-HRP	DBS eluate	2.5	1116760	11229695	0.099447	1.78048	NML Panel 4	Negative
88	NML_Eval_90	RBD (331–521)	IgG#5-HRP	DBS eluate	2.5	1568240	11229695	0.139651	1.78048	NML Panel 4	Negative
88	NML_Eval_91	RBD (331–521)	IgG#5-HRP	DBS eluate	2.5	23923760	11229695	2.1304	1.78048	NML Panel 4	Positive
88	NML_Eval_92	RBD (331–521)	IgG#5-HRP	DBS eluate	2.5	17646960	11229695	1.57146	1.78048	NML Panel 4	Positive
88	NML_Eval_93	RBD (331–521)	IgG#5-HRP	DBS eluate	2.5	1050280	11229695	0.093527	1.78048	NML Panel 4	Negative
88	NML_Eval_94	RBD (331–521)	IgG#5-HRP	DBS eluate	2.5	17812680	11229695	1.58621	1.78048	NML Panel 4	Positive
88	NML_Eval_88	spike	IgG#5-HRP	DBS eluate	2.5	23561000	11151215	2.11286	1.87799	NML Panel 4	Positive
88	NML_Eval_89	spike	IgG#5-HRP	DBS eluate	2.5	1905720	11151215	0.170898	1.87799	NML Panel 4	Negative
88	NML_Eval_90	spike	IgG#5-HRP	DBS eluate	2.5	1738200	11151215	0.155875	1.87799	NML Panel 4	Negative
88	NML_Eval_91	spike	IgG#5-HRP	DBS eluate	2.5	23803000	11151215	2.13457	1.87799	NML Panel 4	Positive
88	NML_Eval_92	spike	IgG#5-HRP	DBS eluate	2.5	22613800	11151215	2.02792	1.87799	NML Panel 4	Positive
88	NML_Eval_93	spike	IgG#5-HRP	DBS eluate	2.5	1373200	11151215	0.123144	1.87799	NML Panel 4	Negative
88	NML_Eval_94	spike	IgG#5-HRP	DBS eluate	2.5	23609120	11151215	2.11718	1.87799	NML Panel 4	Positive
88	NML_Eval_16	N	IgG#5-HRP	DBS eluate	2.5	16522880	7078355	2.33428	2.44446	NML Panel 4	Positive
88	NML_Eval_174	N	IgG#5-HRP	DBS eluate	2.5	1338600	7078355	0.189112	2.44446	NML Panel 4	Negative
88	NML_Eval_17	N	IgG#5-HRP	DBS eluate	2.5	1253440	7078355	0.177081	2.44446	NML Panel 4	Negative
88	NML_Eval_175	N	IgG#5-HRP	DBS eluate	2.5	1534360	7078355	0.216768	2.44446	NML Panel 4	Negative
88	NML_Eval_18	N	IgG#5-HRP	DBS eluate	2.5	1434040	7078355	0.202595	2.44446	NML Panel 4	Negative
88	NML_Eval_176	N	IgG#5-HRP	DBS eluate	2.5	21114520	7078355	2.98297	2.44446	NML Panel 4	Positive
88	NML_Eval_19	N	IgG#5-HRP	DBS eluate	2.5	6005680	7078355	0.848457	2.44446	NML Panel 4	Positive
88	NML_Eval_177	N	IgG#5-HRP	DBS eluate	2.5	1067920	7078355	0.150871	2.44446	NML Panel 4	Negative
88	NML_Eval_20	N	IgG#5-HRP	DBS eluate	2.5	1261600	7078355	0.178234	2.44446	NML Panel 4	Negative
88	NML_Eval_178	N	IgG#5-HRP	DBS eluate	2.5	817920	7078355	0.115552	2.44446	NML Panel 4	Negative
88	NML_Eval_21	N	IgG#5-HRP	DBS eluate	2.5	980880	7078355	0.138575	2.44446	NML Panel 4	Negative
88	NML_Eval_179	N	IgG#5-HRP	DBS eluate	2.5	21472320	7078355	3.03352	2.44446	NML Panel 4	Positive
88	NML_Eval_22	N	IgG#5-HRP	DBS eluate	2.5	14062160	7078355	1.98664	2.44446	NML Panel 4	Positive
88	NML_Eval_180	N	IgG#5-HRP	DBS eluate	2.5	24857600	7078355	3.51178	2.44446	NML Panel 4	Positive
88	NML_Eval_23	N	IgG#5-HRP	DBS eluate	2.5	3525520	7078355	0.498071	2.44446	NML Panel 4	Positive
88	NML_Eval_181	N	IgG#5-HRP	DBS eluate	2.5	1858000	7078355	0.26249	2.44446	NML Panel 4	Negative
88	NML_Eval_16	RBD (331–521)	IgG#5-HRP	DBS eluate	2.5	24665160	11229695	2.19642	1.78048	NML Panel 4	Positive
88	NML_Eval_174	RBD (331–521)	IgG#5-HRP	DBS eluate	2.5	1413400	11229695	0.125863	1.78048	NML Panel 4	Negative
88	NML_Eval_17	RBD (331–521)	IgG#5-HRP	DBS eluate	2.5	1465680	11229695	0.130518	1.78048	NML Panel 4	Negative
88	NML_Eval_175	RBD (331–521)	IgG#5-HRP	DBS eluate	2.5	1331880	11229695	0.118603	1.78048	NML Panel 4	Negative
88	NML_Eval_18	RBD (331–521)	IgG#5-HRP	DBS eluate	2.5	1530720	11229695	0.13631	1.78048	NML Panel 4	Negative
88	NML_Eval_176	RBD (331–521)	IgG#5-HRP	DBS eluate	2.5	24942120	11229695	2.22109	1.78048	NML Panel 4	Positive
88	NML_Eval_19	RBD (331–521)	IgG#5-HRP	DBS eluate	2.5	11545440	11229695	1.02812	1.78048	NML Panel 4	Positive
88	NML_Eval_177	RBD (331–521)	IgG#5-HRP	DBS eluate	2.5	1100880	11229695	0.098033	1.78048	NML Panel 4	Negative
88	NML_Eval_20	RBD (331–521)	IgG#5-HRP	DBS eluate	2.5	1960080	11229695	0.174544	1.78048	NML Panel 4	Negative
88	NML_Eval_178	RBD (331–521)	IgG#5-HRP	DBS eluate	2.5	828120	11229695	0.073744	1.78048	NML Panel 4	Negative
88	NML_Eval_21	RBD (331–521)	IgG#5-HRP	DBS eluate	2.5	1098560	11229695	0.097826	1.78048	NML Panel 4	Negative
88	NML_Eval_179	RBD (331–521)	IgG#5-HRP	DBS eluate	2.5	21852800	11229695	1.94598	1.78048	NML Panel 4	Positive
88	NML_Eval_22	RBD (331–521)	IgG#5-HRP	DBS eluate	2.5	12014200	11229695	1.06986	1.78048	NML Panel 4	Positive
88	NML_Eval_180	RBD (331–521)	IgG#5-HRP	DBS eluate	2.5	17797200	11229695	1.58483	1.78048	NML Panel 4	Positive
88	NML_Eval_23	RBD (331–521)	IgG#5-HRP	DBS eluate	2.5	8909400	11229695	0.793379	1.78048	NML Panel 4	Positive
88	NML_Eval_181	RBD (331–521)	IgG#5-HRP	DBS eluate	2.5	1763200	11229695	0.157012	1.78048	NML Panel 4	Negative
88	NML_Eval_16	spike	IgG#5-HRP	DBS eluate	2.5	26323400	11151215	2.36059	1.87799	NML Panel 4	Positive
88	NML_Eval_174	spike	IgG#5-HRP	DBS eluate	2.5	2752160	11151215	0.246804	1.87799	NML Panel 4	Negative
88	NML_Eval_17	spike	IgG#5-HRP	DBS eluate	2.5	2409960	11151215	0.216116	1.87799	NML Panel 4	Negative
88	NML_Eval_175	spike	IgG#5-HRP	DBS eluate	2.5	1765000	11151215	0.158279	1.87799	NML Panel 4	Negative
88	NML_Eval_18	spike	IgG#5-HRP	DBS eluate	2.5	2387680	11151215	0.214118	1.87799	NML Panel 4	Negative
88	NML_Eval_176	spike	IgG#5-HRP	DBS eluate	2.5	26180760	11151215	2.34779	1.87799	NML Panel 4	Positive
88	NML_Eval_19	spike	IgG#5-HRP	DBS eluate	2.5	18338960	11151215	1.64457	1.87799	NML Panel 4	Positive
88	NML_Eval_177	spike	IgG#5-HRP	DBS eluate	2.5	1127200	11151215	0.101083	1.87799	NML Panel 4	Negative
88	NML_Eval_20	spike	IgG#5-HRP	DBS eluate	2.5	1778720	11151215	0.159509	1.87799	NML Panel 4	Negative
88	NML_Eval_178	spike	IgG#5-HRP	DBS eluate	2.5	997840	11151215	0.089483	1.87799	NML Panel 4	Negative
88	NML_Eval_21	spike	IgG#5-HRP	DBS eluate	2.5	1690480	11151215	0.151596	1.87799	NML Panel 4	Negative
88	NML_Eval_179	spike	IgG#5-HRP	DBS eluate	2.5	23745720	11151215	2.12943	1.87799	NML Panel 4	Positive
88	NML_Eval_22	spike	IgG#5-HRP	DBS eluate	2.5	18988520	11151215	1.70282	1.87799	NML Panel 4	Positive
88	NML_Eval_180	spike	IgG#5-HRP	DBS eluate	2.5	20962080	11151215	1.8798	1.87799	NML Panel 4	Positive
88	NML_Eval_23	spike	IgG#5-HRP	DBS eluate	2.5	15460520	11151215	1.38644	1.87799	NML Panel 4	Positive
88	NML_Eval_181	spike	IgG#5-HRP	DBS eluate	2.5	4671440	11151215	0.418918	1.87799	NML Panel 4	Negative
88	NML_Eval_95	N	IgG#5-HRP	DBS eluate	2.5	9844440	7078355	1.39078	2.44446	NML Panel 4	Positive
88	NML_Eval_96	N	IgG#5-HRP	DBS eluate	2.5	14297240	7078355	2.01985	2.44446	NML Panel 4	Positive
88	NML_Eval_97	N	IgG#5-HRP	DBS eluate	2.5	1632920	7078355	0.230692	2.44446	NML Panel 4	Negative
88	NML_Eval_98	N	IgG#5-HRP	DBS eluate	2.5	21456520	7078355	3.03129	2.44446	NML Panel 4	Positive
88	NML_Eval_99	N	IgG#5-HRP	DBS eluate	2.5	975560	7078355	0.137823	2.44446	NML Panel 4	Negative
88	NML_Eval_100	N	IgG#5-HRP	DBS eluate	2.5	19007520	7078355	2.6853	2.44446	NML Panel 4	Positive
88	NML_Eval_101	N	IgG#5-HRP	DBS eluate	2.5	2394800	7078355	0.338327	2.44446	NML Panel 4	Negative
88	NML_Eval_102	N	IgG#5-HRP	DBS eluate	2.5	12390320	7078355	1.75045	2.44446	NML Panel 4	Positive
88	NML_Eval_95	RBD (331–521)	IgG#5-HRP	DBS eluate	2.5	20340240	11229695	1.81129	1.78048	NML Panel 4	Positive
88	NML_Eval_96	RBD (331–521)	IgG#5-HRP	DBS eluate	2.5	14464520	11229695	1.28806	1.78048	NML Panel 4	Positive
88	NML_Eval_97	RBD (331–521)	IgG#5-HRP	DBS eluate	2.5	916760	11229695	0.081637	1.78048	NML Panel 4	Negative
88	NML_Eval_98	RBD (331–521)	IgG#5-HRP	DBS eluate	2.5	10774960	11229695	0.959506	1.78048	NML Panel 4	Positive
88	NML_Eval_99	RBD (331–521)	IgG#5-HRP	DBS eluate	2.5	870120	11229695	0.077484	1.78048	NML Panel 4	Negative
88	NML_Eval_100	RBD (331–521)	IgG#5-HRP	DBS eluate	2.5	21696520	11229695	1.93207	1.78048	NML Panel 4	Positive
88	NML_Eval_101	RBD (331–521)	IgG#5-HRP	DBS eluate	2.5	1435480	11229695	0.127829	1.78048	NML Panel 4	Negative
88	NML_Eval_102	RBD (331–521)	IgG#5-HRP	DBS eluate	2.5	20153320	11229695	1.79464	1.78048	NML Panel 4	Positive
88	NML_Eval_95	spike	IgG#5-HRP	DBS eluate	2.5	23494720	11151215	2.10692	1.87799	NML Panel 4	Positive
88	NML_Eval_96	spike	IgG#5-HRP	DBS eluate	2.5	23869320	11151215	2.14051	1.87799	NML Panel 4	Positive
88	NML_Eval_97	spike	IgG#5-HRP	DBS eluate	2.5	1646760	11151215	0.147675	1.87799	NML Panel 4	Negative
88	NML_Eval_98	spike	IgG#5-HRP	DBS eluate	2.5	22237800	11151215	1.9942	1.87799	NML Panel 4	Positive
88	NML_Eval_99	spike	IgG#5-HRP	DBS eluate	2.5	1073200	11151215	0.096241	1.87799	NML Panel 4	Negative
88	NML_Eval_100	spike	IgG#5-HRP	DBS eluate	2.5	23420360	11151215	2.10025	1.87799	NML Panel 4	Positive
88	NML_Eval_101	spike	IgG#5-HRP	DBS eluate	2.5	1927120	11151215	0.172817	1.87799	NML Panel 4	Negative
88	NML_Eval_102	spike	IgG#5-HRP	DBS eluate	2.5	25481840	11151215	2.28512	1.87799	NML Panel 4	Positive
88	NML_Eval_24	N	IgG#5-HRP	DBS eluate	2.5	2632000	7078355	0.371838	2.44446	NML Panel 4	Negative
88	NML_Eval_182	N	IgG#5-HRP	DBS eluate	2.5	1634040	7078355	0.23085	2.44446	NML Panel 4	Negative
88	NML_Eval_25	N	IgG#5-HRP	DBS eluate	2.5	2171360	7078355	0.306761	2.44446	NML Panel 4	Negative
88	NML_Eval_183	N	IgG#5-HRP	DBS eluate	2.5	26096560	7078355	3.68681	2.44446	NML Panel 4	Positive
88	NML_Eval_26	N	IgG#5-HRP	DBS eluate	2.5	3239080	7078355	0.457603	2.44446	NML Panel 4	Negative
88	NML_Eval_184	N	IgG#5-HRP	DBS eluate	2.5	24017880	7078355	3.39314	2.44446	NML Panel 4	Positive
88	NML_Eval_27	N	IgG#5-HRP	DBS eluate	2.5	1321360	7078355	0.186676	2.44446	NML Panel 4	Negative
88	NML_Eval_185	N	IgG#5-HRP	DBS eluate	2.5	1355120	7078355	0.191446	2.44446	NML Panel 4	Negative
88	NML_Eval_28	N	IgG#5-HRP	DBS eluate	2.5	16309400	7078355	2.30412	2.44446	NML Panel 4	Positive
88	NML_Eval_186	N	IgG#5-HRP	DBS eluate	2.5	23630760	7078355	3.33845	2.44446	NML Panel 4	Positive
88	NML_Eval_29	N	IgG#5-HRP	DBS eluate	2.5	6639080	7078355	0.937941	2.44446	NML Panel 4	Positive
88	NML_Eval_187	N	IgG#5-HRP	DBS eluate	2.5	1087280	7078355	0.153606	2.44446	NML Panel 4	Negative
88	NML_Eval_30	N	IgG#5-HRP	DBS eluate	2.5	16145400	7078355	2.28095	2.44446	NML Panel 4	Positive
88	NML_Eval_31	N	IgG#5-HRP	DBS eluate	2.5	3461320	7078355	0.489001	2.44446	NML Panel 4	Negative
88	NML_Eval_24	RBD (331–521)	IgG#5-HRP	DBS eluate	2.5	1937760	11229695	0.172557	1.78048	NML Panel 4	Negative
88	NML_Eval_182	RBD (331–521)	IgG#5-HRP	DBS eluate	2.5	1777440	11229695	0.15828	1.78048	NML Panel 4	Negative
88	NML_Eval_25	RBD (331–521)	IgG#5-HRP	DBS eluate	2.5	2690120	11229695	0.239554	1.78048	NML Panel 4	Negative
88	NML_Eval_183	RBD (331–521)	IgG#5-HRP	DBS eluate	2.5	24729440	11229695	2.20215	1.78048	NML Panel 4	Positive
88	NML_Eval_26	RBD (331–521)	IgG#5-HRP	DBS eluate	2.5	1280920	11229695	0.114065	1.78048	NML Panel 4	Negative
88	NML_Eval_184	RBD (331–521)	IgG#5-HRP	DBS eluate	2.5	12652240	11229695	1.12668	1.78048	NML Panel 4	Positive
88	NML_Eval_27	RBD (331–521)	IgG#5-HRP	DBS eluate	2.5	1498760	11229695	0.133464	1.78048	NML Panel 4	Negative
88	NML_Eval_185	RBD (331–521)	IgG#5-HRP	DBS eluate	2.5	1476040	11229695	0.131441	1.78048	NML Panel 4	Negative
88	NML_Eval_28	RBD (331–521)	IgG#5-HRP	DBS eluate	2.5	20551120	11229695	1.83007	1.78048	NML Panel 4	Positive
88	NML_Eval_186	RBD (331–521)	IgG#5-HRP	DBS eluate	2.5	26034560	11229695	2.31837	1.78048	NML Panel 4	Positive
88	NML_Eval_29	RBD (331–521)	IgG#5-HRP	DBS eluate	2.5	7453440	11229695	0.663726	1.78048	NML Panel 4	Positive
88	NML_Eval_187	RBD (331–521)	IgG#5-HRP	DBS eluate	2.5	1017840	11229695	0.090638	1.78048	NML Panel 4	Negative
88	NML_Eval_30	RBD (331–521)	IgG#5-HRP	DBS eluate	2.5	25348240	11229695	2.25725	1.78048	NML Panel 4	Positive
88	NML_Eval_31	RBD (331–521)	IgG#5-HRP	DBS eluate	2.5	2735480	11229695	0.243593	1.78048	NML Panel 4	Negative
88	NML_Eval_24	spike	IgG#5-HRP	DBS eluate	2.5	2606520	11151215	0.233743	1.87799	NML Panel 4	Negative
88	NML_Eval_182	spike	IgG#5-HRP	DBS eluate	2.5	1750600	11151215	0.156987	1.87799	NML Panel 4	Negative
88	NML_Eval_25	spike	IgG#5-HRP	DBS eluate	2.5	2558640	11151215	0.229449	1.87799	NML Panel 4	Negative
88	NML_Eval_183	spike	IgG#5-HRP	DBS eluate	2.5	25473400	11151215	2.28436	1.87799	NML Panel 4	Positive
88	NML_Eval_26	spike	IgG#5-HRP	DBS eluate	2.5	1310080	11151215	0.117483	1.87799	NML Panel 4	Negative
88	NML_Eval_184	spike	IgG#5-HRP	DBS eluate	2.5	22244400	11151215	1.9948	1.87799	NML Panel 4	Positive
88	NML_Eval_27	spike	IgG#5-HRP	DBS eluate	2.5	1574560	11151215	0.141201	1.87799	NML Panel 4	Negative
88	NML_Eval_185	spike	IgG#5-HRP	DBS eluate	2.5	1604760	11151215	0.143909	1.87799	NML Panel 4	Negative
88	NML_Eval_28	spike	IgG#5-HRP	DBS eluate	2.5	22465960	11151215	2.01466	1.87799	NML Panel 4	Positive
88	NML_Eval_186	spike	IgG#5-HRP	DBS eluate	2.5	25290800	11151215	2.26799	1.87799	NML Panel 4	Positive
88	NML_Eval_29	spike	IgG#5-HRP	DBS eluate	2.5	20561960	11151215	1.84392	1.87799	NML Panel 4	Positive
88	NML_Eval_187	spike	IgG#5-HRP	DBS eluate	2.5	1208000	11151215	0.108329	1.87799	NML Panel 4	Negative
88	NML_Eval_30	spike	IgG#5-HRP	DBS eluate	2.5	26135320	11151215	2.34372	1.87799	NML Panel 4	Positive
88	NML_Eval_31	spike	IgG#5-HRP	DBS eluate	2.5	1721880	11151215	0.154412	1.87799	NML Panel 4	Negative
88	NML_Eval_103	N	IgG#5-HRP	DBS eluate	2.5	1304280	7078355	0.184263	2.44446	NML Panel 4	Negative
88	NML_Eval_104	N	IgG#5-HRP	DBS eluate	2.5	23569520	7078355	3.3298	2.44446	NML Panel 4	Positive
88	NML_Eval_105	N	IgG#5-HRP	DBS eluate	2.5	1693560	7078355	0.239259	2.44446	NML Panel 4	Negative
88	NML_Eval_106	N	IgG#5-HRP	DBS eluate	2.5	1561280	7078355	0.220571	2.44446	NML Panel 4	Negative
88	NML_Eval_107	N	IgG#5-HRP	DBS eluate	2.5	1291200	7078355	0.182415	2.44446	NML Panel 4	Negative
88	NML_Eval_108	N	IgG#5-HRP	DBS eluate	2.5	1324200	7078355	0.187077	2.44446	NML Panel 4	Negative
88	NML_Eval_109	N	IgG#5-HRP	DBS eluate	2.5	26739600	7078355	3.77766	2.44446	NML Panel 4	Positive
88	NML_Eval_110	N	IgG#5-HRP	DBS eluate	2.5	15286240	7078355	2.15957	2.44446	NML Panel 4	Positive
88	NML_Eval_103	RBD (331–521)	IgG#5-HRP	DBS eluate	2.5	1438000	11229695	0.128053	1.78048	NML Panel 4	Negative
88	NML_Eval_104	RBD (331–521)	IgG#5-HRP	DBS eluate	2.5	4608360	11229695	0.410373	1.78048	NML Panel 4	Positive
88	NML_Eval_105	RBD (331–521)	IgG#5-HRP	DBS eluate	2.5	1624320	11229695	0.144645	1.78048	NML Panel 4	Negative
88	NML_Eval_106	RBD (331–521)	IgG#5-HRP	DBS eluate	2.5	1551920	11229695	0.138198	1.78048	NML Panel 4	Negative
88	NML_Eval_107	RBD (331–521)	IgG#5-HRP	DBS eluate	2.5	1991760	11229695	0.177365	1.78048	NML Panel 4	Negative
88	NML_Eval_108	RBD (331–521)	IgG#5-HRP	DBS eluate	2.5	1409360	11229695	0.125503	1.78048	NML Panel 4	Negative
88	NML_Eval_109	RBD (331–521)	IgG#5-HRP	DBS eluate	2.5	15514400	11229695	1.38155	1.78048	NML Panel 4	Positive
88	NML_Eval_110	RBD (331–521)	IgG#5-HRP	DBS eluate	2.5	19034800	11229695	1.69504	1.78048	NML Panel 4	Positive
88	NML_Eval_103	spike	IgG#5-HRP	DBS eluate	2.5	1538880	11151215	0.138001	1.87799	NML Panel 4	Negative
88	NML_Eval_104	spike	IgG#5-HRP	DBS eluate	2.5	15080880	11151215	1.3524	1.87799	NML Panel 4	Positive
88	NML_Eval_105	spike	IgG#5-HRP	DBS eluate	2.5	1683760	11151215	0.150993	1.87799	NML Panel 4	Negative
88	NML_Eval_106	spike	IgG#5-HRP	DBS eluate	2.5	1884280	11151215	0.168975	1.87799	NML Panel 4	Negative
88	NML_Eval_107	spike	IgG#5-HRP	DBS eluate	2.5	1457640	11151215	0.130716	1.87799	NML Panel 4	Negative
88	NML_Eval_108	spike	IgG#5-HRP	DBS eluate	2.5	1819520	11151215	0.163168	1.87799	NML Panel 4	Negative
88	NML_Eval_109	spike	IgG#5-HRP	DBS eluate	2.5	21072400	11151215	1.8897	1.87799	NML Panel 4	Positive
88	NML_Eval_110	spike	IgG#5-HRP	DBS eluate	2.5	21685040	11151215	1.94464	1.87799	NML Panel 4	Positive
88	NML_Eval_32	N	IgG#5-HRP	DBS eluate	2.5	10520960	7078355	1.48636	2.44446	NML Panel 4	Positive
88	NML_Eval_33	N	IgG#5-HRP	DBS eluate	2.5	1366800	7078355	0.193096	2.44446	NML Panel 4	Negative
88	NML_Eval_34	N	IgG#5-HRP	DBS eluate	2.5	1520360	7078355	0.21479	2.44446	NML Panel 4	Negative
88	NML_Eval_35	N	IgG#5-HRP	DBS eluate	2.5	5118400	7078355	0.723106	2.44446	NML Panel 4	Positive
88	NML_Eval_36	N	IgG#5-HRP	DBS eluate	2.5	24989120	7078355	3.53036	2.44446	NML Panel 4	Positive
88	NML_Eval_37	N	IgG#5-HRP	DBS eluate	2.5	2398280	7078355	0.338819	2.44446	NML Panel 4	Negative
88	NML_Eval_38	N	IgG#5-HRP	DBS eluate	2.5	3257720	7078355	0.460237	2.44446	NML Panel 4	Negative
88	NML_Eval_39	N	IgG#5-HRP	DBS eluate	2.5	3927400	7078355	0.554846	2.44446	NML Panel 4	Positive
88	NML_Eval_32	RBD (331–521)	IgG#5-HRP	DBS eluate	2.5	15636960	11229695	1.39246	1.78048	NML Panel 4	Positive
88	NML_Eval_33	RBD (331–521)	IgG#5-HRP	DBS eluate	2.5	1428960	11229695	0.127248	1.78048	NML Panel 4	Negative
88	NML_Eval_34	RBD (331–521)	IgG#5-HRP	DBS eluate	2.5	1607800	11229695	0.143174	1.78048	NML Panel 4	Negative
88	NML_Eval_35	RBD (331–521)	IgG#5-HRP	DBS eluate	2.5	6934360	11229695	0.617502	1.78048	NML Panel 4	Positive
88	NML_Eval_36	RBD (331–521)	IgG#5-HRP	DBS eluate	2.5	19742240	11229695	1.75804	1.78048	NML Panel 4	Positive
88	NML_Eval_37	RBD (331–521)	IgG#5-HRP	DBS eluate	2.5	1500880	11229695	0.133653	1.78048	NML Panel 4	Negative
88	NML_Eval_38	RBD (331–521)	IgG#5-HRP	DBS eluate	2.5	2590680	11229695	0.230699	1.78048	NML Panel 4	Negative
88	NML_Eval_39	RBD (331–521)	IgG#5-HRP	DBS eluate	2.5	14025320	11229695	1.24895	1.78048	NML Panel 4	Positive
88	NML_Eval_32	spike	IgG#5-HRP	DBS eluate	2.5	22116560	11151215	1.98333	1.87799	NML Panel 4	Positive
88	NML_Eval_33	spike	IgG#5-HRP	DBS eluate	2.5	1613840	11151215	0.144723	1.87799	NML Panel 4	Negative
88	NML_Eval_34	spike	IgG#5-HRP	DBS eluate	2.5	1861040	11151215	0.166891	1.87799	NML Panel 4	Negative
88	NML_Eval_35	spike	IgG#5-HRP	DBS eluate	2.5	14140280	11151215	1.26805	1.87799	NML Panel 4	Positive
88	NML_Eval_36	spike	IgG#5-HRP	DBS eluate	2.5	24225280	11151215	2.17243	1.87799	NML Panel 4	Positive
88	NML_Eval_37	spike	IgG#5-HRP	DBS eluate	2.5	2458360	11151215	0.220457	1.87799	NML Panel 4	Negative
88	NML_Eval_38	spike	IgG#5-HRP	DBS eluate	2.5	1580080	11151215	0.141696	1.87799	NML Panel 4	Negative
88	NML_Eval_39	spike	IgG#5-HRP	DBS eluate	2.5	18029240	11151215	1.6168	1.87799	NML Panel 4	Positive
88	NML_Eval_111	N	IgG#5-HRP	DBS eluate	2.5	24504080	7078355	3.46183	2.44446	NML Panel 4	Positive
88	NML_Eval_112	N	IgG#5-HRP	DBS eluate	2.5	2600680	7078355	0.367413	2.44446	NML Panel 4	Negative
88	NML_Eval_113	N	IgG#5-HRP	DBS eluate	2.5	27923440	7078355	3.94491	2.44446	NML Panel 4	Positive
88	NML_Eval_114	N	IgG#5-HRP	DBS eluate	2.5	13874760	7078355	1.96017	2.44446	NML Panel 4	Positive
88	NML_Eval_115	N	IgG#5-HRP	DBS eluate	2.5	6846920	7078355	0.967304	2.44446	NML Panel 4	Negative
88	NML_Eval_116	N	IgG#5-HRP	DBS eluate	2.5	23989400	7078355	3.38912	2.44446	NML Panel 4	Positive
88	NML_Eval_117	N	IgG#5-HRP	DBS eluate	2.5	21831680	7078355	3.08429	2.44446	Outlier point, NML Panel 4	Negative
88	NML_Eval_118	N	IgG#5-HRP	DBS eluate	2.5	20031040	7078355	2.8299	2.44446	NML Panel 4	Positive
88	NML_Eval_111	RBD (331–521)	IgG#5-HRP	DBS eluate	2.5	26001080	11229695	2.31539	1.78048	NML Panel 4	Positive
88	NML_Eval_112	RBD (331–521)	IgG#5-HRP	DBS eluate	2.5	1531000	11229695	0.136335	1.78048	NML Panel 4	Negative
88	NML_Eval_113	RBD (331–521)	IgG#5-HRP	DBS eluate	2.5	7574480	11229695	0.674505	1.78048	NML Panel 4	Positive
88	NML_Eval_114	RBD (331–521)	IgG#5-HRP	DBS eluate	2.5	18860840	11229695	1.67955	1.78048	NML Panel 4	Positive
88	NML_Eval_115	RBD (331–521)	IgG#5-HRP	DBS eluate	2.5	1582480	11229695	0.140919	1.78048	NML Panel 4	Negative
88	NML_Eval_116	RBD (331–521)	IgG#5-HRP	DBS eluate	2.5	22369600	11229695	1.992	1.78048	NML Panel 4	Positive
88	NML_Eval_117	RBD (331–521)	IgG#5-HRP	DBS eluate	2.5	23448800	11229695	2.08811	1.78048	Outlier point, NML Panel 4	Negative
88	NML_Eval_118	RBD (331–521)	IgG#5-HRP	DBS eluate	2.5	19775000	11229695	1.76096	1.78048	NML Panel 4	Positive
88	NML_Eval_111	spike	IgG#5-HRP	DBS eluate	2.5	26639480	11151215	2.38893	1.87799	NML Panel 4	Positive
88	NML_Eval_112	spike	IgG#5-HRP	DBS eluate	2.5	2771640	11151215	0.24855	1.87799	NML Panel 4	Negative
88	NML_Eval_113	spike	IgG#5-HRP	DBS eluate	2.5	25453760	11151215	2.2826	1.87799	NML Panel 4	Positive
88	NML_Eval_114	spike	IgG#5-HRP	DBS eluate	2.5	22402400	11151215	2.00897	1.87799	NML Panel 4	Positive
88	NML_Eval_115	spike	IgG#5-HRP	DBS eluate	2.5	17712720	11151215	1.58841	1.87799	Outlier point, NML Panel 4	Negative
88	NML_Eval_116	spike	IgG#5-HRP	DBS eluate	2.5	23736680	11151215	2.12862	1.87799	NML Panel 4	Positive
88	NML_Eval_117	spike	IgG#5-HRP	DBS eluate	2.5	26086080	11151215	2.3393	1.87799	Outlier point, NML Panel 4	Negative
88	NML_Eval_118	spike	IgG#5-HRP	DBS eluate	2.5	22509680	11151215	2.01858	1.87799	NML Panel 4	Positive
88	NML_Eval_40	N	IgG#5-HRP	DBS eluate	2.5	19117440	7078355	2.70083	2.44446	NML Panel 4	Positive
88	NML_Eval_41	N	IgG#5-HRP	DBS eluate	2.5	15906080	7078355	2.24714	2.44446	NML Panel 4	Positive
88	NML_Eval_42	N	IgG#5-HRP	DBS eluate	2.5	1617520	7078355	0.228516	2.44446	NML Panel 4	Negative
88	NML_Eval_43	N	IgG#5-HRP	DBS eluate	2.5	2007000	7078355	0.28354	2.44446	NML Panel 4	Negative
88	NML_Eval_44	N	IgG#5-HRP	DBS eluate	2.5	10288080	7078355	1.45346	2.44446	NML Panel 4	Positive
88	NML_Eval_45	N	IgG#5-HRP	DBS eluate	2.5	18354200	7078355	2.593	2.44446	NML Panel 4	Positive
88	NML_Eval_46	N	IgG#5-HRP	DBS eluate	2.5	2973880	7078355	0.420137	2.44446	NML Panel 4	Positive
88	NML_Eval_47	N	IgG#5-HRP	DBS eluate	2.5	8539120	7078355	1.20637	2.44446	NML Panel 4	Positive
88	NML_Eval_40	RBD (331–521)	IgG#5-HRP	DBS eluate	2.5	8686200	11229695	0.773503	1.78048	NML Panel 4	Positive
88	NML_Eval_41	RBD (331–521)	IgG#5-HRP	DBS eluate	2.5	21894120	11229695	1.94966	1.78048	NML Panel 4	Positive
88	NML_Eval_42	RBD (331–521)	IgG#5-HRP	DBS eluate	2.5	2262880	11229695	0.201509	1.78048	NML Panel 4	Negative
88	NML_Eval_43	RBD (331–521)	IgG#5-HRP	DBS eluate	2.5	1931880	11229695	0.172033	1.78048	NML Panel 4	Negative
88	NML_Eval_44	RBD (331–521)	IgG#5-HRP	DBS eluate	2.5	5179960	11229695	0.461273	1.78048	NML Panel 4	Positive
88	NML_Eval_45	RBD (331–521)	IgG#5-HRP	DBS eluate	2.5	24559760	11229695	2.18704	1.78048	NML Panel 4	Positive
88	NML_Eval_46	RBD (331–521)	IgG#5-HRP	DBS eluate	2.5	6041640	11229695	0.538006	1.78048	NML Panel 4	Positive
88	NML_Eval_47	RBD (331–521)	IgG#5-HRP	DBS eluate	2.5	11966840	11229695	1.06564	1.78048	NML Panel 4	Positive
88	NML_Eval_40	spike	IgG#5-HRP	DBS eluate	2.5	17788840	11151215	1.59524	1.87799	NML Panel 4	Positive
88	NML_Eval_41	spike	IgG#5-HRP	DBS eluate	2.5	25285080	11151215	2.26747	1.87799	NML Panel 4	Positive
88	NML_Eval_42	spike	IgG#5-HRP	DBS eluate	2.5	2553760	11151215	0.229012	1.87799	NML Panel 4	Negative
88	NML_Eval_43	spike	IgG#5-HRP	DBS eluate	2.5	2494840	11151215	0.223728	1.87799	NML Panel 4	Negative
88	NML_Eval_44	spike	IgG#5-HRP	DBS eluate	2.5	16400920	11151215	1.47077	1.87799	NML Panel 4	Positive
88	NML_Eval_45	spike	IgG#5-HRP	DBS eluate	2.5	21657480	11151215	1.94216	1.87799	NML Panel 4	Positive
88	NML_Eval_46	spike	IgG#5-HRP	DBS eluate	2.5	14573920	11151215	1.30694	1.87799	NML Panel 4	Positive
88	NML_Eval_47	spike	IgG#5-HRP	DBS eluate	2.5	19646880	11151215	1.76186	1.87799	NML Panel 4	Positive
88	NML_Eval_119	N	IgG#5-HRP	DBS eluate	2.5	1719280	7078355	0.242893	2.44446	NML Panel 4	Negative
88	NML_Eval_120	N	IgG#5-HRP	DBS eluate	2.5	21891840	7078355	3.09279	2.44446	NML Panel 4	Positive
88	NML_Eval_121	N	IgG#5-HRP	DBS eluate	2.5	29850720	7078355	4.21718	2.44446	NML Panel 4	Positive
88	NML_Eval_122	N	IgG#5-HRP	DBS eluate	2.5	27183640	7078355	3.84039	2.44446	NML Panel 4	Positive
88	NML_Eval_123	N	IgG#5-HRP	DBS eluate	2.5	2114680	7078355	0.298753	2.44446	NML Panel 4	Negative
88	NML_Eval_124	N	IgG#5-HRP	DBS eluate	2.5	25830200	7078355	3.64918	2.44446	NML Panel 4	Positive
88	NML_Eval_125	N	IgG#5-HRP	DBS eluate	2.5	16542400	7078355	2.33704	2.44446	NML Panel 4	Positive
88	NML_Eval_126	N	IgG#5-HRP	DBS eluate	2.5	18650600	7078355	2.63488	2.44446	NML Panel 4	Positive
88	NML_Eval_119	RBD (331–521)	IgG#5-HRP	DBS eluate	2.5	2127360	11229695	0.189441	1.78048	NML Panel 4	Negative
88	NML_Eval_120	RBD (331–521)	IgG#5-HRP	DBS eluate	2.5	19839280	11229695	1.76668	1.78048	NML Panel 4	Positive
88	NML_Eval_121	RBD (331–521)	IgG#5-HRP	DBS eluate	2.5	16062360	11229695	1.43035	1.78048	NML Panel 4	Positive
88	NML_Eval_122	RBD (331–521)	IgG#5-HRP	DBS eluate	2.5	22903760	11229695	2.03957	1.78048	NML Panel 4	Positive
88	NML_Eval_123	RBD (331–521)	IgG#5-HRP	DBS eluate	2.5	1712680	11229695	0.152513	1.78048	NML Panel 4	Negative
88	NML_Eval_124	RBD (331–521)	IgG#5-HRP	DBS eluate	2.5	21033080	11229695	1.87299	1.78048	NML Panel 4	Positive
88	NML_Eval_125	RBD (331–521)	IgG#5-HRP	DBS eluate	2.5	22323640	11229695	1.98791	1.78048	NML Panel 4	Positive
88	NML_Eval_126	RBD (331–521)	IgG#5-HRP	DBS eluate	2.5	22758640	11229695	2.02665	1.78048	NML Panel 4	Positive
88	NML_Eval_119	spike	IgG#5-HRP	DBS eluate	2.5	1972320	11151215	0.17687	1.87799	NML Panel 4	Negative
88	NML_Eval_120	spike	IgG#5-HRP	DBS eluate	2.5	27028560	11151215	2.42382	1.87799	NML Panel 4	Positive
88	NML_Eval_121	spike	IgG#5-HRP	DBS eluate	2.5	24461240	11151215	2.19359	1.87799	NML Panel 4	Positive
88	NML_Eval_122	spike	IgG#5-HRP	DBS eluate	2.5	25974760	11151215	2.32932	1.87799	NML Panel 4	Positive
88	NML_Eval_123	spike	IgG#5-HRP	DBS eluate	2.5	14312080	11151215	1.28346	1.87799	Outlier Point, NML Panel 4	Negative
88	NML_Eval_124	spike	IgG#5-HRP	DBS eluate	2.5	24841040	11151215	2.22765	1.87799	NML Panel 4	Positive
88	NML_Eval_125	spike	IgG#5-HRP	DBS eluate	2.5	21952080	11151215	1.96858	1.87799	NML Panel 4	Positive
88	NML_Eval_126	spike	IgG#5-HRP	DBS eluate	2.5	23482960	11151215	2.10587	1.87799	NML Panel 4	Positive
88	NML_Eval_48	N	IgG#5-HRP	DBS eluate	2.5	1881760	7078355	0.265847	2.44446	NML Panel 4	Negative
88	NML_Eval_49	N	IgG#5-HRP	DBS eluate	2.5	14925200	7078355	2.10857	2.44446	NML Panel 4	Positive
88	NML_Eval_50	N	IgG#5-HRP	DBS eluate	2.5	1898520	7078355	0.268215	2.44446	NML Panel 4	Negative
88	NML_Eval_51	N	IgG#5-HRP	DBS eluate	2.5	28775240	7078355	4.06524	2.44446	NML Panel 4	Positive
88	NML_Eval_52	N	IgG#5-HRP	DBS eluate	2.5	1541200	7078355	0.217734	2.44446	NML Panel 4	Negative
88	NML_Eval_53	N	IgG#5-HRP	DBS eluate	2.5	15527120	7078355	2.19361	2.44446	NML Panel 4	Positive
88	NML_Eval_54	N	IgG#5-HRP	DBS eluate	2.5	16419560	7078355	2.31969	2.44446	NML Panel 4	Positive
88	NML_Eval_55	N	IgG#5-HRP	DBS eluate	2.5	2340000	7078355	0.330585	2.44446	NML Panel 4	Positive
88	NML_Eval_48	RBD (331–521)	IgG#5-HRP	DBS eluate	2.5	1890440	11229695	0.168343	1.78048	NML Panel 4	Negative
88	NML_Eval_49	RBD (331–521)	IgG#5-HRP	DBS eluate	2.5	22064240	11229695	1.96481	1.78048	NML Panel 4	Positive
88	NML_Eval_50	RBD (331–521)	IgG#5-HRP	DBS eluate	2.5	3821000	11229695	0.340259	1.78048	NML Panel 4	Negative
88	NML_Eval_51	RBD (331–521)	IgG#5-HRP	DBS eluate	2.5	29348040	11229695	2.61343	1.78048	NML Panel 4	Positive
88	NML_Eval_52	RBD (331–521)	IgG#5-HRP	DBS eluate	2.5	1553440	11229695	0.138333	1.78048	NML Panel 4	Negative
88	NML_Eval_53	RBD (331–521)	IgG#5-HRP	DBS eluate	2.5	16454120	11229695	1.46523	1.78048	NML Panel 4	Positive
88	NML_Eval_54	RBD (331–521)	IgG#5-HRP	DBS eluate	2.5	24648840	11229695	2.19497	1.78048	NML Panel 4	Positive
88	NML_Eval_55	RBD (331–521)	IgG#5-HRP	DBS eluate	2.5	7323720	11229695	0.652174	1.78048	NML Panel 4	Positive
88	NML_Eval_48	spike	IgG#5-HRP	DBS eluate	2.5	2137920	11151215	0.191721	1.87799	NML Panel 4	Negative
88	NML_Eval_49	spike	IgG#5-HRP	DBS eluate	2.5	29024400	11151215	2.6028	1.87799	NML Panel 4	Positive
88	NML_Eval_50	spike	IgG#5-HRP	DBS eluate	2.5	2626000	11151215	0.23549	1.87799	NML Panel 4	Negative
88	NML_Eval_51	spike	IgG#5-HRP	DBS eluate	2.5	27888200	11151215	2.50091	1.87799	NML Panel 4	Positive
88	NML_Eval_52	spike	IgG#5-HRP	DBS eluate	2.5	4069120	11151215	0.364904	1.87799	NML Panel 4	Negative
88	NML_Eval_53	spike	IgG#5-HRP	DBS eluate	2.5	26580720	11151215	2.38366	1.87799	NML Panel 4	Positive
88	NML_Eval_54	spike	IgG#5-HRP	DBS eluate	2.5	22337680	11151215	2.00316	1.87799	NML Panel 4	Positive
88	NML_Eval_55	spike	IgG#5-HRP	DBS eluate	2.5	14085960	11151215	1.26318	1.87799	NML Panel 4	Positive
88	NML_Eval_127	N	IgG#5-HRP	DBS eluate	2.5	4759840	7078355	0.67245	2.44446	NML Panel 4	Negative
88	NML_Eval_128	N	IgG#5-HRP	DBS eluate	2.5	24470080	7078355	3.45703	2.44446	NML Panel 4	Positive
88	NML_Eval_129	N	IgG#5-HRP	DBS eluate	2.5	28980400	7078355	4.09423	2.44446	NML Panel 4	Positive
88	NML_Eval_130	N	IgG#5-HRP	DBS eluate	2.5	1391360	7078355	0.196565	2.44446	NML Panel 4	Negative
88	NML_Eval_131	N	IgG#5-HRP	DBS eluate	2.5	1845120	7078355	0.260671	2.44446	NML Panel 4	Negative
88	NML_Eval_132	N	IgG#5-HRP	DBS eluate	2.5	1152920	7078355	0.16288	2.44446	NML Panel 4	Negative
88	NML_Eval_133	N	IgG#5-HRP	DBS eluate	2.5	1637680	7078355	0.231364	2.44446	NML Panel 4	Negative
88	NML_Eval_134	N	IgG#5-HRP	DBS eluate	2.5	10459200	7078355	1.47763	2.44446	NML Panel 4	Positive
88	NML_Eval_127	RBD (331–521)	IgG#5-HRP	DBS eluate	2.5	2096000	11229695	0.186648	1.78048	NML Panel 4	Negative
88	NML_Eval_128	RBD (331–521)	IgG#5-HRP	DBS eluate	2.5	15646440	11229695	1.39331	1.78048	NML Panel 4	Positive
88	NML_Eval_129	RBD (331–521)	IgG#5-HRP	DBS eluate	2.5	24692320	11229695	2.19884	1.78048	NML Panel 4	Positive
88	NML_Eval_130	RBD (331–521)	IgG#5-HRP	DBS eluate	2.5	1839800	11229695	0.163833	1.78048	NML Panel 4	Negative
88	NML_Eval_131	RBD (331–521)	IgG#5-HRP	DBS eluate	2.5	1539320	11229695	0.137076	1.78048	NML Panel 4	Negative
88	NML_Eval_132	RBD (331–521)	IgG#5-HRP	DBS eluate	2.5	1286520	11229695	0.114564	1.78048	NML Panel 4	Negative
88	NML_Eval_133	RBD (331–521)	IgG#5-HRP	DBS eluate	2.5	1570120	11229695	0.139819	1.78048	NML Panel 4	Negative
88	NML_Eval_134	RBD (331–521)	IgG#5-HRP	DBS eluate	2.5	6996440	11229695	0.62303	1.78048	NML Panel 4	Positive
88	NML_Eval_127	spike	IgG#5-HRP	DBS eluate	2.5	5002360	11151215	0.448593	1.87799	NML Panel 4	Negative
88	NML_Eval_128	spike	IgG#5-HRP	DBS eluate	2.5	26800080	11151215	2.40333	1.87799	NML Panel 4	Positive
88	NML_Eval_129	spike	IgG#5-HRP	DBS eluate	2.5	26825320	11151215	2.4056	1.87799	NML Panel 4	Positive
88	NML_Eval_130	spike	IgG#5-HRP	DBS eluate	2.5	2534520	11151215	0.227286	1.87799	NML Panel 4	Negative
88	NML_Eval_131	spike	IgG#5-HRP	DBS eluate	2.5	1863880	11151215	0.167146	1.87799	NML Panel 4	Negative
88	NML_Eval_132	spike	IgG#5-HRP	DBS eluate	2.5	1543280	11151215	0.138396	1.87799	NML Panel 4	Negative
88	NML_Eval_133	spike	IgG#5-HRP	DBS eluate	2.5	1927440	11151215	0.172846	1.87799	NML Panel 4	Negative
88	NML_Eval_134	spike	IgG#5-HRP	DBS eluate	2.5	21583440	11151215	1.93552	1.87799	NML Panel 4	Positive
88	NML_Eval_56	N	IgG#5-HRP	DBS eluate	2.5	1691800	7078355	0.23901	2.44446	NML Panel 4	Negative
88	NML_Eval_57	N	IgG#5-HRP	DBS eluate	2.5	16400920	7078355	2.31705	2.44446	NML Panel 4	Positive
88	NML_Eval_58	N	IgG#5-HRP	DBS eluate	2.5	1871960	7078355	0.264463	2.44446	NML Panel 4	Negative
88	NML_Eval_59	N	IgG#5-HRP	DBS eluate	2.5	31208720	7078355	4.40904	2.44446	NML Panel 4	Positive
88	NML_Eval_60	N	IgG#5-HRP	DBS eluate	2.5	13171480	7078355	1.86081	2.44446	NML Panel 4	Positive
88	NML_Eval_61	N	IgG#5-HRP	DBS eluate	2.5	1756720	7078355	0.248182	2.44446	NML Panel 4	Negative
88	NML_Eval_62	N	IgG#5-HRP	DBS eluate	2.5	16353240	7078355	2.31032	2.44446	NML Panel 4	Positive
88	NML_Eval_63	N	IgG#5-HRP	DBS eluate	2.5	1408560	7078355	0.198995	2.44446	NML Panel 4	Negative
88	NML_Eval_56	RBD (331–521)	IgG#5-HRP	DBS eluate	2.5	1745240	11229695	0.155413	1.78048	NML Panel 4	Negative
88	NML_Eval_57	RBD (331–521)	IgG#5-HRP	DBS eluate	2.5	16020080	11229695	1.42658	1.78048	NML Panel 4	Positive
88	NML_Eval_58	RBD (331–521)	IgG#5-HRP	DBS eluate	2.5	1678480	11229695	0.149468	1.78048	NML Panel 4	Negative
88	NML_Eval_59	RBD (331–521)	IgG#5-HRP	DBS eluate	2.5	26802080	11229695	2.38671	1.78048	NML Panel 4	Positive
88	NML_Eval_60	RBD (331–521)	IgG#5-HRP	DBS eluate	2.5	16201360	11229695	1.44272	1.78048	NML Panel 4	Positive
88	NML_Eval_61	RBD (331–521)	IgG#5-HRP	DBS eluate	2.5	1698840	11229695	0.151281	1.78048	NML Panel 4	Negative
88	NML_Eval_62	RBD (331–521)	IgG#5-HRP	DBS eluate	2.5	9947720	11229695	0.885841	1.78048	NML Panel 4	Positive
88	NML_Eval_63	RBD (331–521)	IgG#5-HRP	DBS eluate	2.5	1323800	11229695	0.117884	1.78048	NML Panel 4	Negative
88	NML_Eval_56	spike	IgG#5-HRP	DBS eluate	2.5	2804080	11151215	0.25146	1.87799	NML Panel 4	Negative
88	NML_Eval_57	spike	IgG#5-HRP	DBS eluate	2.5	26479080	11151215	2.37455	1.87799	NML Panel 4	Positive
88	NML_Eval_58	spike	IgG#5-HRP	DBS eluate	2.5	3680920	11151215	0.330091	1.87799	NML Panel 4	Negative
88	NML_Eval_59	spike	IgG#5-HRP	DBS eluate	2.5	30211760	11151215	2.70928	1.87799	NML Panel 4	Positive
88	NML_Eval_60	spike	IgG#5-HRP	DBS eluate	2.5	25496520	11151215	2.28643	1.87799	NML Panel 4	Positive
88	NML_Eval_61	spike	IgG#5-HRP	DBS eluate	2.5	1996720	11151215	0.179059	1.87799	NML Panel 4	Negative
88	NML_Eval_62	spike	IgG#5-HRP	DBS eluate	2.5	24212040	11151215	2.17125	1.87799	NML Panel 4	Positive
88	NML_Eval_63	spike	IgG#5-HRP	DBS eluate	2.5	1957240	11151215	0.175518	1.87799	NML Panel 4	Negative
88	NML_Eval_135	N	IgG#5-HRP	DBS eluate	2.5	1610560	7078355	0.227533	2.44446	NML Panel 4	Negative
88	NML_Eval_136	N	IgG#5-HRP	DBS eluate	2.5	28589240	7078355	4.03897	2.44446	NML Panel 4	Positive
88	NML_Eval_137	N	IgG#5-HRP	DBS eluate	2.5	9018720	7078355	1.27413	2.44446	NML Panel 4	Positive
88	NML_Eval_138	N	IgG#5-HRP	DBS eluate	2.5	2216600	7078355	0.313152	2.44446	NML Panel 4	Negative
88	NML_Eval_139	N	IgG#5-HRP	DBS eluate	2.5	1527320	7078355	0.215773	2.44446	NML Panel 4	Negative
88	NML_Eval_140	N	IgG#5-HRP	DBS eluate	2.5	26035720	7078355	3.67822	2.44446	NML Panel 4	Positive
88	NML_Eval_141	N	IgG#5-HRP	DBS eluate	2.5	19108520	7078355	2.69957	2.44446	NML Panel 4	Positive
88	NML_Eval_142	N	IgG#5-HRP	DBS eluate	2.5	1512600	7078355	0.213694	2.44446	NML Panel 4	Negative
88	NML_Eval_135	RBD (331–521)	IgG#5-HRP	DBS eluate	2.5	1600320	11229695	0.142508	1.78048	NML Panel 4	Negative
88	NML_Eval_136	RBD (331–521)	IgG#5-HRP	DBS eluate	2.5	26167680	11229695	2.33022	1.78048	NML Panel 4	Positive
88	NML_Eval_137	RBD (331–521)	IgG#5-HRP	DBS eluate	2.5	25855760	11229695	2.30244	1.78048	NML Panel 4	Positive
88	NML_Eval_138	RBD (331–521)	IgG#5-HRP	DBS eluate	2.5	1834680	11229695	0.163378	1.78048	NML Panel 4	Negative
88	NML_Eval_139	RBD (331–521)	IgG#5-HRP	DBS eluate	2.5	1397400	11229695	0.124438	1.78048	NML Panel 4	Negative
88	NML_Eval_140	RBD (331–521)	IgG#5-HRP	DBS eluate	2.5	26841360	11229695	2.39021	1.78048	NML Panel 4	Positive
88	NML_Eval_141	RBD (331–521)	IgG#5-HRP	DBS eluate	2.5	25202840	11229695	2.2443	1.78048	NML Panel 4	Positive
88	NML_Eval_142	RBD (331–521)	IgG#5-HRP	DBS eluate	2.5	1635360	11229695	0.145628	1.78048	NML Panel 4	Negative
88	NML_Eval_135	spike	IgG#5-HRP	DBS eluate	2.5	1523920	11151215	0.13666	1.87799	NML Panel 4	Negative
88	NML_Eval_136	spike	IgG#5-HRP	DBS eluate	2.5	26504440	11151215	2.37682	1.87799	NML Panel 4	Positive
88	NML_Eval_137	spike	IgG#5-HRP	DBS eluate	2.5	28468640	11151215	2.55296	1.87799	NML Panel 4	Positive
88	NML_Eval_138	spike	IgG#5-HRP	DBS eluate	2.5	1568920	11151215	0.140695	1.87799	NML Panel 4	Negative
88	NML_Eval_139	spike	IgG#5-HRP	DBS eluate	2.5	1851640	11151215	0.166048	1.87799	NML Panel 4	Negative
88	NML_Eval_140	spike	IgG#5-HRP	DBS eluate	2.5	26450640	11151215	2.372	1.87799	NML Panel 4	Positive
88	NML_Eval_141	spike	IgG#5-HRP	DBS eluate	2.5	24118240	11151215	2.16283	1.87799	NML Panel 4	Positive
88	NML_Eval_142	spike	IgG#5-HRP	DBS eluate	2.5	1832160	11151215	0.164301	1.87799	NML Panel 4	Negative
88	NML_Eval_64	N	IgG#5-HRP	DBS eluate	2.5	14208880	7078355	2.00737	2.44446	NML Panel 4	Positive
88	NML_Eval_65	N	IgG#5-HRP	DBS eluate	2.5	2406920	7078355	0.340039	2.44446	NML Panel 4	Negative
88	NML_Eval_66	N	IgG#5-HRP	DBS eluate	2.5	18711920	7078355	2.64354	2.44446	NML Panel 4	Positive
88	NML_Eval_67	N	IgG#5-HRP	DBS eluate	2.5	1746080	7078355	0.246679	2.44446	NML Panel 4	Negative
88	NML_Eval_68	N	IgG#5-HRP	DBS eluate	2.5	2979040	7078355	0.420866	2.44446	NML Panel 4	Negative
88	NML_Eval_69	N	IgG#5-HRP	DBS eluate	2.5	21638960	7078355	3.05706	2.44446	NML Panel 4	Positive
88	NML_Eval_70	N	IgG#5-HRP	DBS eluate	2.5	11400240	7078355	1.61058	2.44446	NML Panel 4	Positive
88	NML_Eval_71	N	IgG#5-HRP	DBS eluate	2.5	14395640	7078355	2.03376	2.44446	NML Panel 4	Positive
88	NML_Eval_64	RBD (331–521)	IgG#5-HRP	DBS eluate	2.5	17149320	11229695	1.52714	1.78048	NML Panel 4	Positive
88	NML_Eval_65	RBD (331–521)	IgG#5-HRP	DBS eluate	2.5	2445520	11229695	0.217773	1.78048	NML Panel 4	Negative
88	NML_Eval_66	RBD (331–521)	IgG#5-HRP	DBS eluate	2.5	27945480	11229695	2.48853	1.78048	NML Panel 4	Positive
88	NML_Eval_67	RBD (331–521)	IgG#5-HRP	DBS eluate	2.5	1610240	11229695	0.143391	1.78048	NML Panel 4	Negative
88	NML_Eval_68	RBD (331–521)	IgG#5-HRP	DBS eluate	2.5	2524520	11229695	0.224808	1.78048	NML Panel 4	Negative
88	NML_Eval_69	RBD (331–521)	IgG#5-HRP	DBS eluate	2.5	22910640	11229695	2.04018	1.78048	NML Panel 4	Positive
88	NML_Eval_70	RBD (331–521)	IgG#5-HRP	DBS eluate	2.5	18655280	11229695	1.66124	1.78048	NML Panel 4	Positive
88	NML_Eval_71	RBD (331–521)	IgG#5-HRP	DBS eluate	2.5	25377520	11229695	2.25986	1.78048	NML Panel 4	Positive
88	NML_Eval_64	spike	IgG#5-HRP	DBS eluate	2.5	27299920	11151215	2.44816	1.87799	NML Panel 4	Positive
88	NML_Eval_65	spike	IgG#5-HRP	DBS eluate	2.5	2841240	11151215	0.254792	1.87799	NML Panel 4	Negative
88	NML_Eval_66	spike	IgG#5-HRP	DBS eluate	2.5	26834120	11151215	2.40638	1.87799	NML Panel 4	Positive
88	NML_Eval_67	spike	IgG#5-HRP	DBS eluate	2.5	2228920	11151215	0.199881	1.87799	NML Panel 4	Negative
88	NML_Eval_68	spike	IgG#5-HRP	DBS eluate	2.5	4210960	11151215	0.377623	1.87799	NML Panel 4	Negative
88	NML_Eval_69	spike	IgG#5-HRP	DBS eluate	2.5	27289160	11151215	2.44719	1.87799	NML Panel 4	Positive
88	NML_Eval_70	spike	IgG#5-HRP	DBS eluate	2.5	26649800	11151215	2.38986	1.87799	NML Panel 4	Positive
88	NML_Eval_71	spike	IgG#5-HRP	DBS eluate	2.5	22029200	11151215	1.9755	1.87799	NML Panel 4	Positive
88	NML_Eval_143	N	IgG#5-HRP	DBS eluate	2.5	14172160	7078355	2.00218	2.44446	NML Panel 4	Positive
88	NML_Eval_144	N	IgG#5-HRP	DBS eluate	2.5	25069920	7078355	3.54177	2.44446	NML Panel 4	Positive
88	NML_Eval_145	N	IgG#5-HRP	DBS eluate	2.5	3239120	7078355	0.457609	2.44446	NML Panel 4	Negative
88	NML_Eval_146	N	IgG#5-HRP	DBS eluate	2.5	16142960	7078355	2.28061	2.44446	Outlier Point, NML Panel 4	Negative
88	NML_Eval_147	N	IgG#5-HRP	DBS eluate	2.5	18916480	7078355	2.67244	2.44446	NML Panel 4	Positive
88	NML_Eval_148	N	IgG#5-HRP	DBS eluate	2.5	15303040	7078355	2.16195	2.44446	NML Panel 4	Positive
88	NML_Eval_149	N	IgG#5-HRP	DBS eluate	2.5	1760800	7078355	0.248758	2.44446	NML Panel 4	Negative
88	NML_Eval_150	N	IgG#5-HRP	DBS eluate	2.5	1633760	7078355	0.230811	2.44446	NML Panel 4	Negative
88	NML_Eval_143	RBD (331–521)	IgG#5-HRP	DBS eluate	2.5	10953200	11229695	0.975378	1.78048	NML Panel 4	Positive
88	NML_Eval_144	RBD (331–521)	IgG#5-HRP	DBS eluate	2.5	18041360	11229695	1.60658	1.78048	NML Panel 4	Positive
88	NML_Eval_145	RBD (331–521)	IgG#5-HRP	DBS eluate	2.5	2110520	11229695	0.187941	1.78048	NML Panel 4	Negative
88	NML_Eval_146	RBD (331–521)	IgG#5-HRP	DBS eluate	2.5	1832240	11229695	0.16316	1.78048	NML Panel 4	Negative
88	NML_Eval_147	RBD (331–521)	IgG#5-HRP	DBS eluate	2.5	25792080	11229695	2.29678	1.78048	NML Panel 4	Positive
88	NML_Eval_148	RBD (331–521)	IgG#5-HRP	DBS eluate	2.5	22129040	11229695	1.97058	1.78048	NML Panel 4	Positive
88	NML_Eval_149	RBD (331–521)	IgG#5-HRP	DBS eluate	2.5	3463880	11229695	0.308457	1.78048	NML Panel 4	Negative
88	NML_Eval_150	RBD (331–521)	IgG#5-HRP	DBS eluate	2.5	1927560	11229695	0.171648	1.78048	NML Panel 4	Negative
88	NML_Eval_143	spike	IgG#5-HRP	DBS eluate	2.5	24569440	11151215	2.2033	1.87799	NML Panel 4	Positive
88	NML_Eval_144	spike	IgG#5-HRP	DBS eluate	2.5	27102360	11151215	2.43044	1.87799	NML Panel 4	Positive
88	NML_Eval_145	spike	IgG#5-HRP	DBS eluate	2.5	2329200	11151215	0.208874	1.87799	NML Panel 4	Negative
88	NML_Eval_146	spike	IgG#5-HRP	DBS eluate	2.5	2354760	11151215	0.211166	1.87799	NML Panel 4	Negative
88	NML_Eval_147	spike	IgG#5-HRP	DBS eluate	2.5	26941520	11151215	2.41602	1.87799	NML Panel 4	Positive
88	NML_Eval_148	spike	IgG#5-HRP	DBS eluate	2.5	26895680	11151215	2.41191	1.87799	NML Panel 4	Positive
88	NML_Eval_149	spike	IgG#5-HRP	DBS eluate	2.5	2879640	11151215	0.258236	1.87799	NML Panel 4	Negative
88	NML_Eval_150	spike	IgG#5-HRP	DBS eluate	2.5	1929840	11151215	0.173061	1.87799	NML Panel 4	Negative
88	NML_Eval_72	N	IgG#5-HRP	DBS eluate	2.5	8207480	7078355	1.15952	2.44446	NML Panel 4	Positive
88	NML_Eval_73	N	IgG#5-HRP	DBS eluate	2.5	1771560	7078355	0.250278	2.44446	NML Panel 4	Negative
88	NML_Eval_74	N	IgG#5-HRP	DBS eluate	2.5	30890680	7078355	4.3641	2.44446	NML Panel 4	Positive
88	NML_Eval_75	N	IgG#5-HRP	DBS eluate	2.5	12031760	7078355	1.6998	2.44446	NML Panel 4	Positive
88	NML_Eval_76	N	IgG#5-HRP	DBS eluate	2.5	1875720	7078355	0.264994	2.44446	NML Panel 4	Negative
88	NML_Eval_77	N	IgG#5-HRP	DBS eluate	2.5	1446760	7078355	0.204392	2.44446	NML Panel 4	Negative
88	NML_Eval_78	N	IgG#5-HRP	DBS eluate	2.5	17623920	7078355	2.48983	2.44446	NML Panel 4	Positive
88	NML_Eval_79	N	IgG#5-HRP	DBS eluate	2.5	5143960	7078355	0.726717	2.44446	NML Panel 4	Positive
88	NML_Eval_72	RBD (331–521)	IgG#5-HRP	DBS eluate	2.5	19410320	11229695	1.72848	1.78048	NML Panel 4	Positive
88	NML_Eval_73	RBD (331–521)	IgG#5-HRP	DBS eluate	2.5	1637960	11229695	0.14586	1.78048	NML Panel 4	Negative
88	NML_Eval_74	RBD (331–521)	IgG#5-HRP	DBS eluate	2.5	12319200	11229695	1.09702	1.78048	NML Panel 4	Positive
88	NML_Eval_75	RBD (331–521)	IgG#5-HRP	DBS eluate	2.5	20539200	11229695	1.82901	1.78048	NML Panel 4	Positive
88	NML_Eval_76	RBD (331–521)	IgG#5-HRP	DBS eluate	2.5	1647560	11229695	0.146715	1.78048	NML Panel 4	Negative
88	NML_Eval_77	RBD (331–521)	IgG#5-HRP	DBS eluate	2.5	1311320	11229695	0.116773	1.78048	NML Panel 4	Negative
88	NML_Eval_78	RBD (331–521)	IgG#5-HRP	DBS eluate	2.5	15943680	11229695	1.41978	1.78048	NML Panel 4	Positive
88	NML_Eval_79	RBD (331–521)	IgG#5-HRP	DBS eluate	2.5	13061520	11229695	1.16312	1.78048	NML Panel 4	Positive
88	NML_Eval_72	spike	IgG#5-HRP	DBS eluate	2.5	26413680	11151215	2.36868	1.87799	NML Panel 4	Positive
88	NML_Eval_73	spike	IgG#5-HRP	DBS eluate	2.5	1970600	11151215	0.176716	1.87799	NML Panel 4	Negative
88	NML_Eval_74	spike	IgG#5-HRP	DBS eluate	2.5	22088400	11151215	1.98081	1.87799	NML Panel 4	Positive
88	NML_Eval_75	spike	IgG#5-HRP	DBS eluate	2.5	26485040	11151215	2.37508	1.87799	NML Panel 4	Positive
88	NML_Eval_76	spike	IgG#5-HRP	DBS eluate	2.5	3096760	11151215	0.277706	1.87799	NML Panel 4	Negative
88	NML_Eval_77	spike	IgG#5-HRP	DBS eluate	2.5	2526400	11151215	0.226558	1.87799	NML Panel 4	Negative
88	NML_Eval_78	spike	IgG#5-HRP	DBS eluate	2.5	26403240	11151215	2.36775	1.87799	NML Panel 4	Positive
88	NML_Eval_79	spike	IgG#5-HRP	DBS eluate	2.5	20942000	11151215	1.878	1.87799	NML Panel 4	Positive
88	NML_Eval_151	N	IgG#5-HRP	DBS eluate	2.5	25804760	7078355	3.64559	2.44446	NML Panel 4	Positive
88	NML_Eval_152	N	IgG#5-HRP	DBS eluate	2.5	18566440	7078355	2.62299	2.44446	NML Panel 4	Positive
88	NML_Eval_153	N	IgG#5-HRP	DBS eluate	2.5	1941160	7078355	0.274239	2.44446	NML Panel 4	Negative
88	NML_Eval_154	N	IgG#5-HRP	DBS eluate	2.5	25128280	7078355	3.55002	2.44446	NML Panel 4	Positive
88	NML_Eval_155	N	IgG#5-HRP	DBS eluate	2.5	1647400	7078355	0.232738	2.44446	NML Panel 4	Negative
88	NML_Eval_156	N	IgG#5-HRP	DBS eluate	2.5	1775360	7078355	0.250815	2.44446	NML Panel 4	Negative
88	NML_Eval_157	N	IgG#5-HRP	DBS eluate	2.5	23213360	7078355	3.27948	2.44446	NML Panel 4	Positive
88	NML_Eval_158	N	IgG#5-HRP	DBS eluate	2.5	10548000	7078355	1.49018	2.44446	NML Panel 4	Positive
88	NML_Eval_151	RBD (331–521)	IgG#5-HRP	DBS eluate	2.5	12782480	11229695	1.13828	1.78048	NML Panel 4	Positive
88	NML_Eval_152	RBD (331–521)	IgG#5-HRP	DBS eluate	2.5	9612480	11229695	0.855988	1.78048	NML Panel 4	Positive
88	NML_Eval_153	RBD (331–521)	IgG#5-HRP	DBS eluate	2.5	2027280	11229695	0.180529	1.78048	NML Panel 4	Negative
88	NML_Eval_154	RBD (331–521)	IgG#5-HRP	DBS eluate	2.5	24170640	11229695	2.15239	1.78048	NML Panel 4	Positive
88	NML_Eval_155	RBD (331–521)	IgG#5-HRP	DBS eluate	2.5	2142120	11229695	0.190755	1.78048	NML Panel 4	Negative
88	NML_Eval_156	RBD (331–521)	IgG#5-HRP	DBS eluate	2.5	2372960	11229695	0.211311	1.78048	NML Panel 4	Negative
88	NML_Eval_157	RBD (331–521)	IgG#5-HRP	DBS eluate	2.5	26242440	11229695	2.33688	1.78048	NML Panel 4	Positive
88	NML_Eval_158	RBD (331–521)	IgG#5-HRP	DBS eluate	2.5	21708040	11229695	1.93309	1.78048	NML Panel 4	Positive
88	NML_Eval_151	spike	IgG#5-HRP	DBS eluate	2.5	23271240	11151215	2.08688	1.87799	NML Panel 4	Positive
88	NML_Eval_152	spike	IgG#5-HRP	DBS eluate	2.5	26664400	11151215	2.39117	1.87799	NML Panel 4	Positive
88	NML_Eval_153	spike	IgG#5-HRP	DBS eluate	2.5	2254600	11151215	0.202184	1.87799	NML Panel 4	Negative
88	NML_Eval_154	spike	IgG#5-HRP	DBS eluate	2.5	26364800	11151215	2.3643	1.87799	NML Panel 4	Positive
88	NML_Eval_155	spike	IgG#5-HRP	DBS eluate	2.5	1824880	11151215	0.163649	1.87799	NML Panel 4	Negative
88	NML_Eval_156	spike	IgG#5-HRP	DBS eluate	2.5	2219000	11151215	0.198992	1.87799	NML Panel 4	Negative
88	NML_Eval_157	spike	IgG#5-HRP	DBS eluate	2.5	26114480	11151215	2.34185	1.87799	NML Panel 4	Positive
88	NML_Eval_158	spike	IgG#5-HRP	DBS eluate	2.5	24187560	11151215	2.16905	1.87799	NML Panel 4	Positive
89	NML_Eval_1	N	IgG#5-HRP	DBS eluate	2.5	526200	4967840	0.105921	2.44875	NML Panel 4	Negative
89	NML_Eval_159	N	IgG#5-HRP	DBS eluate	2.5	777640	4967840	0.156535	2.44875	NML Panel 4	Negative
89	NML_Eval_2	N	IgG#5-HRP	DBS eluate	2.5	543440	4967840	0.109392	2.44875	NML Panel 4	Negative
89	NML_Eval_160	N	IgG#5-HRP	DBS eluate	2.5	12799840	4967840	2.57654	2.44875	NML Panel 4	Positive
89	NML_Eval_3	N	IgG#5-HRP	DBS eluate	2.5	11346240	4967840	2.28394	2.44875	NML Panel 4	Positive
89	NML_Eval_161	N	IgG#5-HRP	DBS eluate	2.5	21179840	4967840	4.26339	2.44875	NML Panel 4	Positive
89	NML_Eval_4	N	IgG#5-HRP	DBS eluate	2.5	1026640	4967840	0.206657	2.44875	NML Panel 4	Negative
89	NML_Eval_162	N	IgG#5-HRP	DBS eluate	2.5	712840	4967840	0.143491	2.44875	NML Panel 4	Negative
89	NML_Eval_5	N	IgG#5-HRP	DBS eluate	2.5	741080	4967840	0.149175	2.44875	NML Panel 4	Negative
89	NML_Eval_163	N	IgG#5-HRP	DBS eluate	2.5	15985000	4967840	3.2177	2.44875	NML Panel 4	Positive
89	NML_Eval_6	N	IgG#5-HRP	DBS eluate	2.5	609440	4967840	0.122677	2.44875	NML Panel 4	Negative
89	NML_Eval_164	N	IgG#5-HRP	DBS eluate	2.5	2104000	4967840	0.423524	2.44875	NML Panel 4	Negative
89	NML_Eval_7	N	IgG#5-HRP	DBS eluate	2.5	633800	4967840	0.127581	2.44875	NML Panel 4	Negative
89	NML_Eval_165	N	IgG#5-HRP	DBS eluate	2.5	832000	4967840	0.167477	2.44875	NML Panel 4	Negative
89	NML_Eval_8	N	IgG#5-HRP	DBS eluate	2.5	19525960	4967840	3.93047	2.44875	NML Panel 4	Positive
89	NML_Eval_166	N	IgG#5-HRP	DBS eluate	2.5	17735400	4967840	3.57004	2.44875	NML Panel 4	Positive
89	NML_Eval_1	RBD (331–521)	IgG#5-HRP	DBS eluate	2.5	985240	10801750	0.091211	1.66755	NML Panel 4	Negative
89	NML_Eval_159	RBD (331–521)	IgG#5-HRP	DBS eluate	2.5	937400	10801750	0.086782	1.66755	NML Panel 4	Negative
89	NML_Eval_2	RBD (331–521)	IgG#5-HRP	DBS eluate	2.5	782480	10801750	0.07244	1.66755	NML Panel 4	Negative
89	NML_Eval_160	RBD (331–521)	IgG#5-HRP	DBS eluate	2.5	10833880	10801750	1.00297	1.66755	NML Panel 4	Positive
89	NML_Eval_3	RBD (331–521)	IgG#5-HRP	DBS eluate	2.5	4528680	10801750	0.419254	1.66755	NML Panel 4	Positive
89	NML_Eval_161	RBD (331–521)	IgG#5-HRP	DBS eluate	2.5	24535200	10801750	2.27141	1.66755	NML Panel 4	Positive
89	NML_Eval_4	RBD (331–521)	IgG#5-HRP	DBS eluate	2.5	1127440	10801750	0.104376	1.66755	NML Panel 4	Negative
89	NML_Eval_162	RBD (331–521)	IgG#5-HRP	DBS eluate	2.5	1274000	10801750	0.117944	1.66755	NML Panel 4	Negative
89	NML_Eval_5	RBD (331–521)	IgG#5-HRP	DBS eluate	2.5	1169720	10801750	0.10829	1.66755	NML Panel 4	Negative
89	NML_Eval_163	RBD (331–521)	IgG#5-HRP	DBS eluate	2.5	17074440	10801750	1.58071	1.66755	NML Panel 4	Positive
89	NML_Eval_6	RBD (331–521)	IgG#5-HRP	DBS eluate	2.5	799520	10801750	0.074018	1.66755	NML Panel 4	Negative
89	NML_Eval_164	RBD (331–521)	IgG#5-HRP	DBS eluate	2.5	1194200	10801750	0.110556	1.66755	NML Panel 4	Negative
89	NML_Eval_7	RBD (331–521)	IgG#5-HRP	DBS eluate	2.5	931320	10801750	0.086219	1.66755	NML Panel 4	Negative
89	NML_Eval_165	RBD (331–521)	IgG#5-HRP	DBS eluate	2.5	891760	10801750	0.082557	1.66755	NML Panel 4	Negative
89	NML_Eval_8	RBD (331–521)	IgG#5-HRP	DBS eluate	2.5	17693320	10801750	1.63801	1.66755	NML Panel 4	Positive
89	NML_Eval_166	RBD (331–521)	IgG#5-HRP	DBS eluate	2.5	20494120	10801750	1.8973	1.66755	NML Panel 4	Positive
89	NML_Eval_1	spike	IgG#5-HRP	DBS eluate	2.5	755120	11174530	0.067575	1.68083	NML Panel 4	Negative
89	NML_Eval_159	spike	IgG#5-HRP	DBS eluate	2.5	1291800	11174530	0.115602	1.68083	NML Panel 4	Negative
89	NML_Eval_2	spike	IgG#5-HRP	DBS eluate	2.5	925880	11174530	0.082856	1.68083	NML Panel 4	Negative
89	NML_Eval_160	spike	IgG#5-HRP	DBS eluate	2.5	15069440	11174530	1.34855	1.68083	NML Panel 4	Positive
89	NML_Eval_3	spike	IgG#5-HRP	DBS eluate	2.5	8015440	11174530	0.717295	1.68083	NML Panel 4	Positive
89	NML_Eval_161	spike	IgG#5-HRP	DBS eluate	2.5	19419920	11174530	1.73787	1.68083	NML Panel 4	Positive
89	NML_Eval_4	spike	IgG#5-HRP	DBS eluate	2.5	1617000	11174530	0.144704	1.68083	NML Panel 4	Negative
89	NML_Eval_162	spike	IgG#5-HRP	DBS eluate	2.5	1717280	11174530	0.153678	1.68083	NML Panel 4	Negative
89	NML_Eval_5	spike	IgG#5-HRP	DBS eluate	2.5	1485240	11174530	0.132913	1.68083	NML Panel 4	Negative
89	NML_Eval_163	spike	IgG#5-HRP	DBS eluate	2.5	16830200	11174530	1.50612	1.68083	NML Panel 4	Positive
89	NML_Eval_6	spike	IgG#5-HRP	DBS eluate	2.5	773840	11174530	0.06925	1.68083	NML Panel 4	Negative
89	NML_Eval_164	spike	IgG#5-HRP	DBS eluate	2.5	839440	11174530	0.075121	1.68083	NML Panel 4	Negative
89	NML_Eval_7	spike	IgG#5-HRP	DBS eluate	2.5	1031840	11174530	0.092339	1.68083	NML Panel 4	Negative
89	NML_Eval_165	spike	IgG#5-HRP	DBS eluate	2.5	996240	11174530	0.089153	1.68083	NML Panel 4	Negative
89	NML_Eval_8	spike	IgG#5-HRP	DBS eluate	2.5	17238440	11174530	1.54265	1.68083	NML Panel 4	Positive
89	NML_Eval_166	spike	IgG#5-HRP	DBS eluate	2.5	19310520	11174530	1.72808	1.68083	NML Panel 4	Positive
89	NML_Eval_80	N	IgG#5-HRP	DBS eluate	2.5	1750480	4967840	0.352362	2.44875	NML Panel 4	Negative
89	NML_Eval_81	N	IgG#5-HRP	DBS eluate	2.5	5669360	4967840	1.14121	2.44875	NML Panel 4	Positive
89	NML_Eval_82	N	IgG#5-HRP	DBS eluate	2.5	552280	4967840	0.111171	2.44875	NML Panel 4	Negative
89	NML_Eval_83	N	IgG#5-HRP	DBS eluate	2.5	2500200	4967840	0.503277	2.44875	NML Panel 4	Positive
89	NML_Eval_84	N	IgG#5-HRP	DBS eluate	2.5	600480	4967840	0.120873	2.44875	NML Panel 4	Negative
89	NML_Eval_85	N	IgG#5-HRP	DBS eluate	2.5	8300960	4967840	1.67094	2.44875	NML Panel 4	Positive
89	NML_Eval_86	N	IgG#5-HRP	DBS eluate	2.5	526520	4967840	0.105986	2.44875	NML Panel 4	Negative
89	NML_Eval_87	N	IgG#5-HRP	DBS eluate	2.5	792640	4967840	0.159554	2.44875	NML Panel 4	Positive
89	NML_Eval_80	RBD (331–521)	IgG#5-HRP	DBS eluate	2.5	1363760	10801750	0.126254	1.66755	NML Panel 4	Negative
89	NML_Eval_81	RBD (331–521)	IgG#5-HRP	DBS eluate	2.5	5585400	10801750	0.517083	1.66755	NML Panel 4	Positive
89	NML_Eval_82	RBD (331–521)	IgG#5-HRP	DBS eluate	2.5	832200	10801750	0.077043	1.66755	NML Panel 4	Negative
89	NML_Eval_83	RBD (331–521)	IgG#5-HRP	DBS eluate	2.5	1441080	10801750	0.133412	1.66755	NML Panel 4	Positive
89	NML_Eval_84	RBD (331–521)	IgG#5-HRP	DBS eluate	2.5	813080	10801750	0.075273	1.66755	NML Panel 4	Negative
89	NML_Eval_85	RBD (331–521)	IgG#5-HRP	DBS eluate	2.5	17743200	10801750	1.64262	1.66755	NML Panel 4	Positive
89	NML_Eval_86	RBD (331–521)	IgG#5-HRP	DBS eluate	2.5	611040	10801750	0.056569	1.66755	NML Panel 4	Negative
89	NML_Eval_87	RBD (331–521)	IgG#5-HRP	DBS eluate	2.5	982600	10801750	0.090967	1.66755	NML Panel 4	Positive
89	NML_Eval_80	spike	IgG#5-HRP	DBS eluate	2.5	1596400	11174530	0.142861	1.68083	NML Panel 4	Negative
89	NML_Eval_81	spike	IgG#5-HRP	DBS eluate	2.5	10777880	11174530	0.964504	1.68083	NML Panel 4	Positive
89	NML_Eval_82	spike	IgG#5-HRP	DBS eluate	2.5	890160	11174530	0.07966	1.68083	NML Panel 4	Negative
89	NML_Eval_83	spike	IgG#5-HRP	DBS eluate	2.5	3517920	11174530	0.314816	1.68083	NML Panel 4	Positive
89	NML_Eval_84	spike	IgG#5-HRP	DBS eluate	2.5	787760	11174530	0.070496	1.68083	NML Panel 4	Negative
89	NML_Eval_85	spike	IgG#5-HRP	DBS eluate	2.5	17368040	11174530	1.55425	1.68083	NML Panel 4	Positive
89	NML_Eval_86	spike	IgG#5-HRP	DBS eluate	2.5	1053880	11174530	0.094311	1.68083	NML Panel 4	Negative
89	NML_Eval_87	spike	IgG#5-HRP	DBS eluate	2.5	1043840	11174530	0.093412	1.68083	NML Panel 4	Positive
89	NML_Eval_9	N	IgG#5-HRP	DBS eluate	2.5	616880	4967840	0.124175	2.44875	NML Panel 4	Negative
89	NML_Eval_167	N	IgG#5-HRP	DBS eluate	2.5	628760	4967840	0.126566	2.44875	NML Panel 4	Negative
89	NML_Eval_10	N	IgG#5-HRP	DBS eluate	2.5	829880	4967840	0.16705	2.44875	NML Panel 4	Negative
89	NML_Eval_168	N	IgG#5-HRP	DBS eluate	2.5	13732320	4967840	2.76424	2.44875	NML Panel 4	Positive
89	NML_Eval_11	N	IgG#5-HRP	DBS eluate	2.5	5575600	4967840	1.12234	2.44875	NML Panel 4	Positive
89	NML_Eval_169	N	IgG#5-HRP	DBS eluate	2.5	615320	4967840	0.123861	2.44875	NML Panel 4	Negative
89	NML_Eval_12	N	IgG#5-HRP	DBS eluate	2.5	8621800	4967840	1.73552	2.44875	NML Panel 4	Positive
89	NML_Eval_170	N	IgG#5-HRP	DBS eluate	2.5	19525960	4967840	3.93047	2.44875	NML Panel 4	Positive
89	NML_Eval_13	N	IgG#5-HRP	DBS eluate	2.5	1147440	4967840	0.230974	2.44875	NML Panel 4	Negative
89	NML_Eval_171	N	IgG#5-HRP	DBS eluate	2.5	835080	4967840	0.168097	2.44875	NML Panel 4	Negative
89	NML_Eval_14	N	IgG#5-HRP	DBS eluate	2.5	5399600	4967840	1.08691	2.44875	NML Panel 4	Positive
89	NML_Eval_172	N	IgG#5-HRP	DBS eluate	2.5	981320	4967840	0.197535	2.44875	NML Panel 4	Negative
89	NML_Eval_15	N	IgG#5-HRP	DBS eluate	2.5	798760	4967840	0.160786	2.44875	NML Panel 4	Negative
89	NML_Eval_173	N	IgG#5-HRP	DBS eluate	2.5	21717440	4967840	4.37161	2.44875	NML Panel 4	Positive
89	NML_Eval_9	RBD (331–521)	IgG#5-HRP	DBS eluate	2.5	847840	10801750	0.078491	1.66755	NML Panel 4	Negative
89	NML_Eval_167	RBD (331–521)	IgG#5-HRP	DBS eluate	2.5	883280	10801750	0.081772	1.66755	NML Panel 4	Negative
89	NML_Eval_10	RBD (331–521)	IgG#5-HRP	DBS eluate	2.5	892080	10801750	0.082587	1.66755	NML Panel 4	Negative
89	NML_Eval_168	RBD (331–521)	IgG#5-HRP	DBS eluate	2.5	19998440	10801750	1.85141	1.66755	NML Panel 4	Positive
89	NML_Eval_11	RBD (331–521)	IgG#5-HRP	DBS eluate	2.5	14601040	10801750	1.35173	1.66755	NML Panel 4	Positive
89	NML_Eval_169	RBD (331–521)	IgG#5-HRP	DBS eluate	2.5	760520	10801750	0.070407	1.66755	NML Panel 4	Negative
89	NML_Eval_12	RBD (331–521)	IgG#5-HRP	DBS eluate	2.5	14210320	10801750	1.31556	1.66755	NML Panel 4	Positive
89	NML_Eval_170	RBD (331–521)	IgG#5-HRP	DBS eluate	2.5	21241520	10801750	1.96649	1.66755	NML Panel 4	Positive
89	NML_Eval_13	RBD (331–521)	IgG#5-HRP	DBS eluate	2.5	1300280	10801750	0.120377	1.66755	NML Panel 4	Negative
89	NML_Eval_171	RBD (331–521)	IgG#5-HRP	DBS eluate	2.5	992840	10801750	0.091915	1.66755	NML Panel 4	Negative
89	NML_Eval_14	RBD (331–521)	IgG#5-HRP	DBS eluate	2.5	12987040	10801750	1.20231	1.66755	NML Panel 4	Positive
89	NML_Eval_172	RBD (331–521)	IgG#5-HRP	DBS eluate	2.5	1020640	10801750	0.094488	1.66755	NML Panel 4	Negative
89	NML_Eval_15	RBD (331–521)	IgG#5-HRP	DBS eluate	2.5	1324560	10801750	0.122625	1.66755	NML Panel 4	Negative
89	NML_Eval_173	RBD (331–521)	IgG#5-HRP	DBS eluate	2.5	8452480	10801750	0.78251	1.66755	NML Panel 4	Positive
89	NML_Eval_9	spike	IgG#5-HRP	DBS eluate	2.5	1162600	11174530	0.10404	1.68083	NML Panel 4	Negative
89	NML_Eval_167	spike	IgG#5-HRP	DBS eluate	2.5	1123120	11174530	0.100507	1.68083	NML Panel 4	Negative
89	NML_Eval_10	spike	IgG#5-HRP	DBS eluate	2.5	1884320	11174530	0.168626	1.68083	NML Panel 4	Negative
89	NML_Eval_168	spike	IgG#5-HRP	DBS eluate	2.5	20453880	11174530	1.8304	1.68083	NML Panel 4	Positive
89	NML_Eval_11	spike	IgG#5-HRP	DBS eluate	2.5	17779240	11174530	1.59105	1.68083	NML Panel 4	Positive
89	NML_Eval_169	spike	IgG#5-HRP	DBS eluate	2.5	1059920	11174530	0.094851	1.68083	NML Panel 4	Negative
89	NML_Eval_12	spike	IgG#5-HRP	DBS eluate	2.5	16374360	11174530	1.46533	1.68083	NML Panel 4	Positive
89	NML_Eval_170	spike	IgG#5-HRP	DBS eluate	2.5	19557040	11174530	1.75014	1.68083	NML Panel 4	Positive
89	NML_Eval_13	spike	IgG#5-HRP	DBS eluate	2.5	1295920	11174530	0.115971	1.68083	NML Panel 4	Negative
89	NML_Eval_171	spike	IgG#5-HRP	DBS eluate	2.5	2050800	11174530	0.183524	1.68083	NML Panel 4	Negative
89	NML_Eval_14	spike	IgG#5-HRP	DBS eluate	2.5	13525480	11174530	1.21038	1.68083	NML Panel 4	Positive
89	NML_Eval_172	spike	IgG#5-HRP	DBS eluate	2.5	5808280	11174530	0.519778	1.68083	NML Panel 4	Negative
89	NML_Eval_15	spike	IgG#5-HRP	DBS eluate	2.5	1863080	11174530	0.166726	1.68083	NML Panel 4	Negative
89	NML_Eval_173	spike	IgG#5-HRP	DBS eluate	2.5	13901680	11174530	1.24405	1.68083	NML Panel 4	Positive
89	NML_Eval_88	N	IgG#5-HRP	DBS eluate	2.5	19620520	4967840	3.94951	2.44875	NML Panel 4	Positive
89	NML_Eval_89	N	IgG#5-HRP	DBS eluate	2.5	745200	4967840	0.150005	2.44875	NML Panel 4	Negative
89	NML_Eval_90	N	IgG#5-HRP	DBS eluate	2.5	765040	4967840	0.153999	2.44875	NML Panel 4	Negative
89	NML_Eval_91	N	IgG#5-HRP	DBS eluate	2.5	11930440	4967840	2.40154	2.44875	NML Panel 4	Positive
89	NML_Eval_92	N	IgG#5-HRP	DBS eluate	2.5	9085080	4967840	1.82878	2.44875	NML Panel 4	Positive
89	NML_Eval_93	N	IgG#5-HRP	DBS eluate	2.5	623320	4967840	0.125471	2.44875	NML Panel 4	Negative
89	NML_Eval_94	N	IgG#5-HRP	DBS eluate	2.5	9092920	4967840	1.83036	2.44875	NML Panel 4	Positive
89	NML_Eval_88	RBD (331–521)	IgG#5-HRP	DBS eluate	2.5	18319160	10801750	1.69594	1.66755	NML Panel 4	Positive
89	NML_Eval_89	RBD (331–521)	IgG#5-HRP	DBS eluate	2.5	785120	10801750	0.072685	1.66755	NML Panel 4	Negative
89	NML_Eval_90	RBD (331–521)	IgG#5-HRP	DBS eluate	2.5	1043760	10801750	0.096629	1.66755	NML Panel 4	Negative
89	NML_Eval_91	RBD (331–521)	IgG#5-HRP	DBS eluate	2.5	22442760	10801750	2.0777	1.66755	NML Panel 4	Positive
89	NML_Eval_92	RBD (331–521)	IgG#5-HRP	DBS eluate	2.5	17393280	10801750	1.61023	1.66755	NML Panel 4	Positive
89	NML_Eval_93	RBD (331–521)	IgG#5-HRP	DBS eluate	2.5	796400	10801750	0.073729	1.66755	NML Panel 4	Negative
89	NML_Eval_94	RBD (331–521)	IgG#5-HRP	DBS eluate	2.5	13249960	10801750	1.22665	1.66755	NML Panel 4	Positive
89	NML_Eval_88	spike	IgG#5-HRP	DBS eluate	2.5	21507320	11174530	1.92467	1.68083	NML Panel 4	Positive
89	NML_Eval_89	spike	IgG#5-HRP	DBS eluate	2.5	1321520	11174530	0.118262	1.68083	NML Panel 4	Negative
89	NML_Eval_90	spike	IgG#5-HRP	DBS eluate	2.5	1410600	11174530	0.126233	1.68083	NML Panel 4	Negative
89	NML_Eval_91	spike	IgG#5-HRP	DBS eluate	2.5	22721080	11174530	2.03329	1.68083	NML Panel 4	Positive
89	NML_Eval_92	spike	IgG#5-HRP	DBS eluate	2.5	17356320	11174530	1.5532	1.68083	NML Panel 4	Positive
89	NML_Eval_93	spike	IgG#5-HRP	DBS eluate	2.5	1331720	11174530	0.119175	1.68083	NML Panel 4	Negative
89	NML_Eval_94	spike	IgG#5-HRP	DBS eluate	2.5	19559040	11174530	1.75032	1.68083	NML Panel 4	Positive
89	NML_Eval_16	N	IgG#5-HRP	DBS eluate	2.5	8585240	4967840	1.72816	2.44875	NML Panel 4	Positive
89	NML_Eval_174	N	IgG#5-HRP	DBS eluate	2.5	763880	4967840	0.153765	2.44875	NML Panel 4	Negative
89	NML_Eval_17	N	IgG#5-HRP	DBS eluate	2.5	631560	4967840	0.12713	2.44875	NML Panel 4	Negative
89	NML_Eval_175	N	IgG#5-HRP	DBS eluate	2.5	816840	4967840	0.164426	2.44875	NML Panel 4	Negative
89	NML_Eval_18	N	IgG#5-HRP	DBS eluate	2.5	784280	4967840	0.157871	2.44875	NML Panel 4	Negative
89	NML_Eval_176	N	IgG#5-HRP	DBS eluate	2.5	10087480	4967840	2.03056	2.44875	NML Panel 4	Positive
89	NML_Eval_19	N	IgG#5-HRP	DBS eluate	2.5	3415720	4967840	0.687566	2.44875	NML Panel 4	Positive
89	NML_Eval_177	N	IgG#5-HRP	DBS eluate	2.5	614440	4967840	0.123684	2.44875	NML Panel 4	Negative
89	NML_Eval_20	N	IgG#5-HRP	DBS eluate	2.5	750800	4967840	0.151132	2.44875	NML Panel 4	Negative
89	NML_Eval_178	N	IgG#5-HRP	DBS eluate	2.5	672360	4967840	0.135343	2.44875	NML Panel 4	Negative
89	NML_Eval_21	N	IgG#5-HRP	DBS eluate	2.5	523360	4967840	0.10535	2.44875	NML Panel 4	Negative
89	NML_Eval_179	N	IgG#5-HRP	DBS eluate	2.5	16021640	4967840	3.22507	2.44875	NML Panel 4	Positive
89	NML_Eval_22	N	IgG#5-HRP	DBS eluate	2.5	7027760	4967840	1.41465	2.44875	NML Panel 4	Positive
89	NML_Eval_180	N	IgG#5-HRP	DBS eluate	2.5	21917120	4967840	4.4118	2.44875	NML Panel 4	Positive
89	NML_Eval_23	N	IgG#5-HRP	DBS eluate	2.5	1571280	4967840	0.31629	2.44875	NML Panel 4	Positive
89	NML_Eval_181	N	IgG#5-HRP	DBS eluate	2.5	1094800	4967840	0.220377	2.44875	NML Panel 4	Negative
89	NML_Eval_16	RBD (331–521)	IgG#5-HRP	DBS eluate	2.5	22124680	10801750	2.04825	1.66755	NML Panel 4	Positive
89	NML_Eval_174	RBD (331–521)	IgG#5-HRP	DBS eluate	2.5	981280	10801750	0.090845	1.66755	NML Panel 4	Negative
89	NML_Eval_17	RBD (331–521)	IgG#5-HRP	DBS eluate	2.5	935040	10801750	0.086564	1.66755	NML Panel 4	Negative
89	NML_Eval_175	RBD (331–521)	IgG#5-HRP	DBS eluate	2.5	935800	10801750	0.086634	1.66755	NML Panel 4	Negative
89	NML_Eval_18	RBD (331–521)	IgG#5-HRP	DBS eluate	2.5	1208520	10801750	0.111882	1.66755	NML Panel 4	Negative
89	NML_Eval_176	RBD (331–521)	IgG#5-HRP	DBS eluate	2.5	23678240	10801750	2.19207	1.66755	NML Panel 4	Positive
89	NML_Eval_19	RBD (331–521)	IgG#5-HRP	DBS eluate	2.5	7832720	10801750	0.725134	1.66755	NML Panel 4	Positive
89	NML_Eval_177	RBD (331–521)	IgG#5-HRP	DBS eluate	2.5	872360	10801750	0.080761	1.66755	NML Panel 4	Negative
89	NML_Eval_20	RBD (331–521)	IgG#5-HRP	DBS eluate	2.5	1279680	10801750	0.11847	1.66755	NML Panel 4	Negative
89	NML_Eval_178	RBD (331–521)	IgG#5-HRP	DBS eluate	2.5	566000	10801750	0.052399	1.66755	NML Panel 4	Negative
89	NML_Eval_21	RBD (331–521)	IgG#5-HRP	DBS eluate	2.5	660760	10801750	0.061172	1.66755	NML Panel 4	Negative
89	NML_Eval_179	RBD (331–521)	IgG#5-HRP	DBS eluate	2.5	22580480	10801750	2.09045	1.66755	NML Panel 4	Positive
89	NML_Eval_22	RBD (331–521)	IgG#5-HRP	DBS eluate	2.5	10188160	10801750	0.943195	1.66755	NML Panel 4	Positive
89	NML_Eval_180	RBD (331–521)	IgG#5-HRP	DBS eluate	2.5	17663200	10801750	1.63522	1.66755	NML Panel 4	Positive
89	NML_Eval_23	RBD (331–521)	IgG#5-HRP	DBS eluate	2.5	6222640	10801750	0.576077	1.66755	NML Panel 4	Positive
89	NML_Eval_181	RBD (331–521)	IgG#5-HRP	DBS eluate	2.5	1305040	10801750	0.120817	1.66755	NML Panel 4	Negative
89	NML_Eval_16	spike	IgG#5-HRP	DBS eluate	2.5	22919400	11174530	2.05104	1.68083	NML Panel 4	Positive
89	NML_Eval_174	spike	IgG#5-HRP	DBS eluate	2.5	1712440	11174530	0.153245	1.68083	NML Panel 4	Negative
89	NML_Eval_17	spike	IgG#5-HRP	DBS eluate	2.5	1278120	11174530	0.114378	1.68083	NML Panel 4	Negative
89	NML_Eval_175	spike	IgG#5-HRP	DBS eluate	2.5	1266840	11174530	0.113369	1.68083	NML Panel 4	Negative
89	NML_Eval_18	spike	IgG#5-HRP	DBS eluate	2.5	1787080	11174530	0.159924	1.68083	NML Panel 4	Negative
89	NML_Eval_176	spike	IgG#5-HRP	DBS eluate	2.5	23550520	11174530	2.10752	1.68083	NML Panel 4	Positive
89	NML_Eval_19	spike	IgG#5-HRP	DBS eluate	2.5	13500520	11174530	1.20815	1.68083	NML Panel 4	Positive
89	NML_Eval_177	spike	IgG#5-HRP	DBS eluate	2.5	762240	11174530	0.068212	1.68083	NML Panel 4	Negative
89	NML_Eval_20	spike	IgG#5-HRP	DBS eluate	2.5	1220680	11174530	0.109238	1.68083	NML Panel 4	Negative
89	NML_Eval_178	spike	IgG#5-HRP	DBS eluate	2.5	556560	11174530	0.049806	1.68083	NML Panel 4	Negative
89	NML_Eval_21	spike	IgG#5-HRP	DBS eluate	2.5	845960	11174530	0.075704	1.68083	NML Panel 4	Negative
89	NML_Eval_179	spike	IgG#5-HRP	DBS eluate	2.5	23189480	11174530	2.07521	1.68083	NML Panel 4	Positive
89	NML_Eval_22	spike	IgG#5-HRP	DBS eluate	2.5	17232360	11174530	1.54211	1.68083	NML Panel 4	Positive
89	NML_Eval_180	spike	IgG#5-HRP	DBS eluate	2.5	17767440	11174530	1.58999	1.68083	NML Panel 4	Positive
89	NML_Eval_23	spike	IgG#5-HRP	DBS eluate	2.5	10560480	11174530	0.945049	1.68083	NML Panel 4	Positive
89	NML_Eval_181	spike	IgG#5-HRP	DBS eluate	2.5	1842480	11174530	0.164882	1.68083	NML Panel 4	Negative
89	NML_Eval_95	N	IgG#5-HRP	DBS eluate	2.5	4428440	4967840	0.891422	2.44875	NML Panel 4	Positive
89	NML_Eval_96	N	IgG#5-HRP	DBS eluate	2.5	7190040	4967840	1.44732	2.44875	NML Panel 4	Positive
89	NML_Eval_97	N	IgG#5-HRP	DBS eluate	2.5	494120	4967840	0.099464	2.44875	NML Panel 4	Negative
89	NML_Eval_98	N	IgG#5-HRP	DBS eluate	2.5	14339160	4967840	2.8864	2.44875	NML Panel 4	Positive
89	NML_Eval_99	N	IgG#5-HRP	DBS eluate	2.5	511080	4967840	0.102878	2.44875	NML Panel 4	Negative
89	NML_Eval_100	N	IgG#5-HRP	DBS eluate	2.5	12108160	4967840	2.43731	2.44875	NML Panel 4	Positive
89	NML_Eval_101	N	IgG#5-HRP	DBS eluate	2.5	1149960	4967840	0.231481	2.44875	NML Panel 4	Negative
89	NML_Eval_102	N	IgG#5-HRP	DBS eluate	2.5	5100520	4967840	1.02671	2.44875	NML Panel 4	Positive
89	NML_Eval_95	RBD (331–521)	IgG#5-HRP	DBS eluate	2.5	17628000	10801750	1.63196	1.66755	NML Panel 4	Positive
89	NML_Eval_96	RBD (331–521)	IgG#5-HRP	DBS eluate	2.5	11396760	10801750	1.05508	1.66755	NML Panel 4	Positive
89	NML_Eval_97	RBD (331–521)	IgG#5-HRP	DBS eluate	2.5	564320	10801750	0.052243	1.66755	NML Panel 4	Negative
89	NML_Eval_98	RBD (331–521)	IgG#5-HRP	DBS eluate	2.5	8484280	10801750	0.785454	1.66755	NML Panel 4	Positive
89	NML_Eval_99	RBD (331–521)	IgG#5-HRP	DBS eluate	2.5	560440	10801750	0.051884	1.66755	NML Panel 4	Negative
89	NML_Eval_100	RBD (331–521)	IgG#5-HRP	DBS eluate	2.5	20074680	10801750	1.85847	1.66755	NML Panel 4	Positive
89	NML_Eval_101	RBD (331–521)	IgG#5-HRP	DBS eluate	2.5	933440	10801750	0.086416	1.66755	NML Panel 4	Negative
89	NML_Eval_102	RBD (331–521)	IgG#5-HRP	DBS eluate	2.5	16728120	10801750	1.54865	1.66755	NML Panel 4	Positive
89	NML_Eval_95	spike	IgG#5-HRP	DBS eluate	2.5	19015520	11174530	1.70168	1.68083	NML Panel 4	Positive
89	NML_Eval_96	spike	IgG#5-HRP	DBS eluate	2.5	18872280	11174530	1.68887	1.68083	NML Panel 4	Positive
89	NML_Eval_97	spike	IgG#5-HRP	DBS eluate	2.5	907760	11174530	0.081235	1.68083	NML Panel 4	Negative
89	NML_Eval_98	spike	IgG#5-HRP	DBS eluate	2.5	18521800	11174530	1.6575	1.68083	NML Panel 4	Positive
89	NML_Eval_99	spike	IgG#5-HRP	DBS eluate	2.5	703320	11174530	0.06294	1.68083	NML Panel 4	Negative
89	NML_Eval_100	spike	IgG#5-HRP	DBS eluate	2.5	20735760	11174530	1.85563	1.68083	NML Panel 4	Positive
89	NML_Eval_101	spike	IgG#5-HRP	DBS eluate	2.5	1149520	11174530	0.10287	1.68083	NML Panel 4	Negative
89	NML_Eval_102	spike	IgG#5-HRP	DBS eluate	2.5	21357320	11174530	1.91125	1.68083	NML Panel 4	Positive
89	NML_Eval_24	N	IgG#5-HRP	DBS eluate	2.5	1744720	4967840	0.351203	2.44875	NML Panel 4	Negative
89	NML_Eval_182	N	IgG#5-HRP	DBS eluate	2.5	1083440	4967840	0.218091	2.44875	NML Panel 4	Negative
89	NML_Eval_25	N	IgG#5-HRP	DBS eluate	2.5	1496240	4967840	0.301185	2.44875	NML Panel 4	Negative
89	NML_Eval_183	N	IgG#5-HRP	DBS eluate	2.5	23733600	4967840	4.77745	2.44875	NML Panel 4	Positive
89	NML_Eval_26	N	IgG#5-HRP	DBS eluate	2.5	1371440	4967840	0.276064	2.44875	NML Panel 4	Negative
89	NML_Eval_184	N	IgG#5-HRP	DBS eluate	2.5	18452400	4967840	3.71437	2.44875	NML Panel 4	Positive
89	NML_Eval_27	N	IgG#5-HRP	DBS eluate	2.5	742680	4967840	0.149498	2.44875	NML Panel 4	Negative
89	NML_Eval_185	N	IgG#5-HRP	DBS eluate	2.5	879000	4967840	0.176938	2.44875	NML Panel 4	Negative
89	NML_Eval_28	N	IgG#5-HRP	DBS eluate	2.5	10386200	4967840	2.09069	2.44875	NML Panel 4	Positive
89	NML_Eval_186	N	IgG#5-HRP	DBS eluate	2.5	20491480	4967840	4.12483	2.44875	NML Panel 4	Positive
89	NML_Eval_29	N	IgG#5-HRP	DBS eluate	2.5	2567280	4967840	0.51678	2.44875	NML Panel 4	Positive
89	NML_Eval_187	N	IgG#5-HRP	DBS eluate	2.5	554680	4967840	0.111654	2.44875	NML Panel 4	Negative
89	NML_Eval_30	N	IgG#5-HRP	DBS eluate	2.5	10725480	4967840	2.15898	2.44875	NML Panel 4	Positive
89	NML_Eval_31	N	IgG#5-HRP	DBS eluate	2.5	1673280	4967840	0.336822	2.44875	NML Panel 4	Negative
89	NML_Eval_24	RBD (331–521)	IgG#5-HRP	DBS eluate	2.5	1211320	10801750	0.112141	1.66755	NML Panel 4	Negative
89	NML_Eval_182	RBD (331–521)	IgG#5-HRP	DBS eluate	2.5	1184720	10801750	0.109679	1.66755	NML Panel 4	Negative
89	NML_Eval_25	RBD (331–521)	IgG#5-HRP	DBS eluate	2.5	2072880	10801750	0.191902	1.66755	NML Panel 4	Negative
89	NML_Eval_183	RBD (331–521)	IgG#5-HRP	DBS eluate	2.5	21301360	10801750	1.97203	1.66755	NML Panel 4	Positive
89	NML_Eval_26	RBD (331–521)	IgG#5-HRP	DBS eluate	2.5	896480	10801750	0.082994	1.66755	NML Panel 4	Negative
89	NML_Eval_184	RBD (331–521)	IgG#5-HRP	DBS eluate	2.5	9897920	10801750	0.916326	1.66755	NML Panel 4	Positive
89	NML_Eval_27	RBD (331–521)	IgG#5-HRP	DBS eluate	2.5	927840	10801750	0.085897	1.66755	NML Panel 4	Negative
89	NML_Eval_185	RBD (331–521)	IgG#5-HRP	DBS eluate	2.5	1024920	10801750	0.094885	1.66755	NML Panel 4	Negative
89	NML_Eval_28	RBD (331–521)	IgG#5-HRP	DBS eluate	2.5	16977840	10801750	1.57177	1.66755	NML Panel 4	Positive
89	NML_Eval_186	RBD (331–521)	IgG#5-HRP	DBS eluate	2.5	24031320	10801750	2.22476	1.66755	NML Panel 4	Positive
89	NML_Eval_29	RBD (331–521)	IgG#5-HRP	DBS eluate	2.5	5379320	10801750	0.498004	1.66755	NML Panel 4	Positive
89	NML_Eval_187	RBD (331–521)	IgG#5-HRP	DBS eluate	2.5	664720	10801750	0.061538	1.66755	NML Panel 4	Negative
89	NML_Eval_30	RBD (331–521)	IgG#5-HRP	DBS eluate	2.5	22329360	10801750	2.0672	1.66755	NML Panel 4	Positive
89	NML_Eval_31	RBD (331–521)	IgG#5-HRP	DBS eluate	2.5	2054200	10801750	0.190173	1.66755	NML Panel 4	Negative
89	NML_Eval_24	spike	IgG#5-HRP	DBS eluate	2.5	1767160	11174530	0.158142	1.68083	NML Panel 4	Negative
89	NML_Eval_182	spike	IgG#5-HRP	DBS eluate	2.5	1270720	11174530	0.113716	1.68083	NML Panel 4	Negative
89	NML_Eval_25	spike	IgG#5-HRP	DBS eluate	2.5	1949080	11174530	0.174422	1.68083	NML Panel 4	Negative
89	NML_Eval_183	spike	IgG#5-HRP	DBS eluate	2.5	23215360	11174530	2.07752	1.68083	NML Panel 4	Positive
89	NML_Eval_26	spike	IgG#5-HRP	DBS eluate	2.5	924480	11174530	0.082731	1.68083	NML Panel 4	Negative
89	NML_Eval_184	spike	IgG#5-HRP	DBS eluate	2.5	17559960	11174530	1.57143	1.68083	NML Panel 4	Positive
89	NML_Eval_27	spike	IgG#5-HRP	DBS eluate	2.5	1194640	11174530	0.106907	1.68083	NML Panel 4	Negative
89	NML_Eval_185	spike	IgG#5-HRP	DBS eluate	2.5	1129320	11174530	0.101062	1.68083	NML Panel 4	Negative
89	NML_Eval_28	spike	IgG#5-HRP	DBS eluate	2.5	16321920	11174530	1.46064	1.68083	NML Panel 4	Positive
89	NML_Eval_186	spike	IgG#5-HRP	DBS eluate	2.5	21704880	11174530	1.94235	1.68083	NML Panel 4	Positive
89	NML_Eval_29	spike	IgG#5-HRP	DBS eluate	2.5	13308120	11174530	1.19093	1.68083	NML Panel 4	Positive
89	NML_Eval_187	spike	IgG#5-HRP	DBS eluate	2.5	884080	11174530	0.079116	1.68083	NML Panel 4	Negative
89	NML_Eval_30	spike	IgG#5-HRP	DBS eluate	2.5	22631560	11174530	2.02528	1.68083	NML Panel 4	Positive
89	NML_Eval_31	spike	IgG#5-HRP	DBS eluate	2.5	1223160	11174530	0.10946	1.68083	NML Panel 4	Negative
89	NML_Eval_103	N	IgG#5-HRP	DBS eluate	2.5	691560	4967840	0.139207	2.44875	NML Panel 4	Negative
89	NML_Eval_104	N	IgG#5-HRP	DBS eluate	2.5	15381520	4967840	3.09622	2.44875	NML Panel 4	Positive
89	NML_Eval_105	N	IgG#5-HRP	DBS eluate	2.5	1095120	4967840	0.220442	2.44875	NML Panel 4	Negative
89	NML_Eval_106	N	IgG#5-HRP	DBS eluate	2.5	913520	4967840	0.183887	2.44875	NML Panel 4	Negative
89	NML_Eval_107	N	IgG#5-HRP	DBS eluate	2.5	779760	4967840	0.156962	2.44875	NML Panel 4	Negative
89	NML_Eval_108	N	IgG#5-HRP	DBS eluate	2.5	1025440	4967840	0.206416	2.44875	NML Panel 4	Negative
89	NML_Eval_109	N	IgG#5-HRP	DBS eluate	2.5	20347840	4967840	4.09591	2.44875	NML Panel 4	Positive
89	NML_Eval_110	N	IgG#5-HRP	DBS eluate	2.5	10866040	4967840	2.18728	2.44875	NML Panel 4	Positive
89	NML_Eval_103	RBD (331–521)	IgG#5-HRP	DBS eluate	2.5	939680	10801750	0.086993	1.66755	NML Panel 4	Negative
89	NML_Eval_104	RBD (331–521)	IgG#5-HRP	DBS eluate	2.5	4072120	10801750	0.376987	1.66755	NML Panel 4	Positive
89	NML_Eval_105	RBD (331–521)	IgG#5-HRP	DBS eluate	2.5	1350800	10801750	0.125054	1.66755	NML Panel 4	Negative
89	NML_Eval_106	RBD (331–521)	IgG#5-HRP	DBS eluate	2.5	1080400	10801750	0.100021	1.66755	NML Panel 4	Negative
89	NML_Eval_107	RBD (331–521)	IgG#5-HRP	DBS eluate	2.5	1224680	10801750	0.113378	1.66755	NML Panel 4	Negative
89	NML_Eval_108	RBD (331–521)	IgG#5-HRP	DBS eluate	2.5	1006240	10801750	0.093155	1.66755	NML Panel 4	Negative
89	NML_Eval_109	RBD (331–521)	IgG#5-HRP	DBS eluate	2.5	8251640	10801750	0.763917	1.66755	NML Panel 4	Positive
89	NML_Eval_110	RBD (331–521)	IgG#5-HRP	DBS eluate	2.5	13520880	10801750	1.25173	1.66755	NML Panel 4	Positive
89	NML_Eval_103	spike	IgG#5-HRP	DBS eluate	2.5	998840	11174530	0.089385	1.68083	NML Panel 4	Negative
89	NML_Eval_104	spike	IgG#5-HRP	DBS eluate	2.5	11548880	11174530	1.0335	1.68083	NML Panel 4	Positive
89	NML_Eval_105	spike	IgG#5-HRP	DBS eluate	2.5	1369920	11174530	0.122593	1.68083	NML Panel 4	Negative
89	NML_Eval_106	spike	IgG#5-HRP	DBS eluate	2.5	1625560	11174530	0.14547	1.68083	NML Panel 4	Negative
89	NML_Eval_107	spike	IgG#5-HRP	DBS eluate	2.5	954880	11174530	0.085451	1.68083	NML Panel 4	Negative
89	NML_Eval_108	spike	IgG#5-HRP	DBS eluate	2.5	1141600	11174530	0.102161	1.68083	NML Panel 4	Negative
89	NML_Eval_109	spike	IgG#5-HRP	DBS eluate	2.5	13759840	11174530	1.23136	1.68083	NML Panel 4	Positive
89	NML_Eval_110	spike	IgG#5-HRP	DBS eluate	2.5	17069200	11174530	1.52751	1.68083	NML Panel 4	Positive
89	NML_Eval_32	N	IgG#5-HRP	DBS eluate	2.5	4830320	4967840	0.972318	2.44875	NML Panel 4	Positive
89	NML_Eval_33	N	IgG#5-HRP	DBS eluate	2.5	1808560	4967840	0.364054	2.44875	NML Panel 4	Negative
89	NML_Eval_34	N	IgG#5-HRP	DBS eluate	2.5	793480	4967840	0.159723	2.44875	NML Panel 4	Negative
89	NML_Eval_35	N	IgG#5-HRP	DBS eluate	2.5	2635440	4967840	0.5305	2.44875	NML Panel 4	Positive
89	NML_Eval_36	N	IgG#5-HRP	DBS eluate	2.5	20267240	4967840	4.07969	2.44875	NML Panel 4	Positive
89	NML_Eval_37	N	IgG#5-HRP	DBS eluate	2.5	1208240	4967840	0.243212	2.44875	NML Panel 4	Negative
89	NML_Eval_38	N	IgG#5-HRP	DBS eluate	2.5	1603760	4967840	0.322828	2.44875	NML Panel 4	Negative
89	NML_Eval_39	N	IgG#5-HRP	DBS eluate	2.5	1776120	4967840	0.357524	2.44875	NML Panel 4	Positive
89	NML_Eval_32	RBD (331–521)	IgG#5-HRP	DBS eluate	2.5	12112240	10801750	1.12132	1.66755	NML Panel 4	Positive
89	NML_Eval_33	RBD (331–521)	IgG#5-HRP	DBS eluate	2.5	1002960	10801750	0.092852	1.66755	NML Panel 4	Negative
89	NML_Eval_34	RBD (331–521)	IgG#5-HRP	DBS eluate	2.5	1024160	10801750	0.094814	1.66755	NML Panel 4	Negative
89	NML_Eval_35	RBD (331–521)	IgG#5-HRP	DBS eluate	2.5	6196520	10801750	0.573659	1.66755	NML Panel 4	Positive
89	NML_Eval_36	RBD (331–521)	IgG#5-HRP	DBS eluate	2.5	16087680	10801750	1.48936	1.66755	NML Panel 4	Positive
89	NML_Eval_37	RBD (331–521)	IgG#5-HRP	DBS eluate	2.5	1111240	10801750	0.102876	1.66755	NML Panel 4	Negative
89	NML_Eval_38	RBD (331–521)	IgG#5-HRP	DBS eluate	2.5	1935880	10801750	0.179219	1.66755	NML Panel 4	Negative
89	NML_Eval_39	RBD (331–521)	IgG#5-HRP	DBS eluate	2.5	9743520	10801750	0.902032	1.66755	NML Panel 4	Positive
89	NML_Eval_32	spike	IgG#5-HRP	DBS eluate	2.5	16435120	11174530	1.47077	1.68083	NML Panel 4	Positive
89	NML_Eval_33	spike	IgG#5-HRP	DBS eluate	2.5	1919840	11174530	0.171805	1.68083	NML Panel 4	Negative
89	NML_Eval_34	spike	IgG#5-HRP	DBS eluate	2.5	1118400	11174530	0.100085	1.68083	NML Panel 4	Negative
89	NML_Eval_35	spike	IgG#5-HRP	DBS eluate	2.5	12435000	11174530	1.1128	1.68083	NML Panel 4	Positive
89	NML_Eval_36	spike	IgG#5-HRP	DBS eluate	2.5	21854200	11174530	1.95571	1.68083	NML Panel 4	Positive
89	NML_Eval_37	spike	IgG#5-HRP	DBS eluate	2.5	1587040	11174530	0.142023	1.68083	NML Panel 4	Negative
89	NML_Eval_38	spike	IgG#5-HRP	DBS eluate	2.5	1002080	11174530	0.089675	1.68083	NML Panel 4	Negative
89	NML_Eval_39	spike	IgG#5-HRP	DBS eluate	2.5	13275120	11174530	1.18798	1.68083	NML Panel 4	Positive
89	NML_Eval_111	N	IgG#5-HRP	DBS eluate	2.5	14639520	4967840	2.94686	2.44875	NML Panel 4	Positive
89	NML_Eval_112	N	IgG#5-HRP	DBS eluate	2.5	1559440	4967840	0.313907	2.44875	NML Panel 4	Negative
89	NML_Eval_113	N	IgG#5-HRP	DBS eluate	2.5	26149760	4967840	5.26381	2.44875	NML Panel 4	Positive
89	NML_Eval_114	N	IgG#5-HRP	DBS eluate	2.5	7042920	4967840	1.4177	2.44875	NML Panel 4	Positive
89	NML_Eval_115	N	IgG#5-HRP	DBS eluate	2.5	2553400	4967840	0.513986	2.44875	NML Panel 4	Negative
89	NML_Eval_116	N	IgG#5-HRP	DBS eluate	2.5	21726600	4967840	4.37345	2.44875	NML Panel 4	Positive
89	NML_Eval_117	N	IgG#5-HRP	DBS eluate	2.5	1159880	4967840	0.233478	2.44875	Outlier point, NML Panel 4	Negative
89	NML_Eval_118	N	IgG#5-HRP	DBS eluate	2.5	16189000	4967840	3.25876	2.44875	NML Panel 4	Positive
89	NML_Eval_111	RBD (331–521)	IgG#5-HRP	DBS eluate	2.5	23183720	10801750	2.14629	1.66755	NML Panel 4	Positive
89	NML_Eval_112	RBD (331–521)	IgG#5-HRP	DBS eluate	2.5	1225920	10801750	0.113493	1.66755	NML Panel 4	Negative
89	NML_Eval_113	RBD (331–521)	IgG#5-HRP	DBS eluate	2.5	5379360	10801750	0.498008	1.66755	NML Panel 4	Positive
89	NML_Eval_114	RBD (331–521)	IgG#5-HRP	DBS eluate	2.5	14616640	10801750	1.35317	1.66755	NML Panel 4	Positive
89	NML_Eval_115	RBD (331–521)	IgG#5-HRP	DBS eluate	2.5	1305800	10801750	0.120888	1.66755	NML Panel 4	Negative
89	NML_Eval_116	RBD (331–521)	IgG#5-HRP	DBS eluate	2.5	23020440	10801750	2.13118	1.66755	NML Panel 4	Positive
89	NML_Eval_117	RBD (331–521)	IgG#5-HRP	DBS eluate	2.5	1124040	10801750	0.104061	1.66755	Outlier point, NML Panel 4	Negative
89	NML_Eval_118	RBD (331–521)	IgG#5-HRP	DBS eluate	2.5	15188760	10801750	1.40614	1.66755	NML Panel 4	Positive
89	NML_Eval_111	spike	IgG#5-HRP	DBS eluate	2.5	24941000	11174530	2.23195	1.68083	NML Panel 4	Positive
89	NML_Eval_112	spike	IgG#5-HRP	DBS eluate	2.5	2766720	11174530	0.247592	1.68083	NML Panel 4	Negative
89	NML_Eval_113	spike	IgG#5-HRP	DBS eluate	2.5	22278520	11174530	1.99369	1.68083	NML Panel 4	Positive
89	NML_Eval_114	spike	IgG#5-HRP	DBS eluate	2.5	18529800	11174530	1.65822	1.68083	NML Panel 4	Positive
89	NML_Eval_115	spike	IgG#5-HRP	DBS eluate	2.5	11846600	11174530	1.06014	1.68083	Outlier point, NML Panel 4	Negative
89	NML_Eval_116	spike	IgG#5-HRP	DBS eluate	2.5	24049280	11174530	2.15215	1.68083	NML Panel 4	Positive
89	NML_Eval_117	spike	IgG#5-HRP	DBS eluate	2.5	1484560	11174530	0.132852	1.68083	Outlier point, NML Panel 4	Negative
89	NML_Eval_118	spike	IgG#5-HRP	DBS eluate	2.5	20346760	11174530	1.82082	1.68083	NML Panel 4	Positive
89	NML_Eval_40	N	IgG#5-HRP	DBS eluate	2.5	10550880	4967840	2.12384	2.44875	NML Panel 4	Positive
89	NML_Eval_41	N	IgG#5-HRP	DBS eluate	2.5	8398600	4967840	1.69059	2.44875	NML Panel 4	Positive
89	NML_Eval_42	N	IgG#5-HRP	DBS eluate	2.5	999680	4967840	0.20123	2.44875	NML Panel 4	Negative
89	NML_Eval_43	N	IgG#5-HRP	DBS eluate	2.5	1187720	4967840	0.239082	2.44875	NML Panel 4	Negative
89	NML_Eval_44	N	IgG#5-HRP	DBS eluate	2.5	3368480	4967840	0.678057	2.44875	NML Panel 4	Positive
89	NML_Eval_45	N	IgG#5-HRP	DBS eluate	2.5	7347640	4967840	1.47904	2.44875	NML Panel 4	Positive
89	NML_Eval_46	N	IgG#5-HRP	DBS eluate	2.5	1347800	4967840	0.271305	2.44875	NML Panel 4	Positive
89	NML_Eval_47	N	IgG#5-HRP	DBS eluate	2.5	5122520	4967840	1.03114	2.44875	NML Panel 4	Positive
89	NML_Eval_40	RBD (331–521)	IgG#5-HRP	DBS eluate	2.5	7671840	10801750	0.71024	1.66755	NML Panel 4	Positive
89	NML_Eval_41	RBD (331–521)	IgG#5-HRP	DBS eluate	2.5	20509280	10801750	1.8987	1.66755	NML Panel 4	Positive
89	NML_Eval_42	RBD (331–521)	IgG#5-HRP	DBS eluate	2.5	1589480	10801750	0.14715	1.66755	NML Panel 4	Negative
89	NML_Eval_43	RBD (331–521)	IgG#5-HRP	DBS eluate	2.5	1478440	10801750	0.13687	1.66755	NML Panel 4	Negative
89	NML_Eval_44	RBD (331–521)	IgG#5-HRP	DBS eluate	2.5	4257640	10801750	0.394162	1.66755	NML Panel 4	Positive
89	NML_Eval_45	RBD (331–521)	IgG#5-HRP	DBS eluate	2.5	18848720	10801750	1.74497	1.66755	NML Panel 4	Positive
89	NML_Eval_46	RBD (331–521)	IgG#5-HRP	DBS eluate	2.5	4272560	10801750	0.395543	1.66755	NML Panel 4	Positive
89	NML_Eval_47	RBD (331–521)	IgG#5-HRP	DBS eluate	2.5	10872000	10801750	1.0065	1.66755	NML Panel 4	Positive
89	NML_Eval_40	spike	IgG#5-HRP	DBS eluate	2.5	13614080	11174530	1.21831	1.68083	NML Panel 4	Positive
89	NML_Eval_41	spike	IgG#5-HRP	DBS eluate	2.5	21924400	11174530	1.962	1.68083	NML Panel 4	Positive
89	NML_Eval_42	spike	IgG#5-HRP	DBS eluate	2.5	1668640	11174530	0.149325	1.68083	NML Panel 4	Negative
89	NML_Eval_43	spike	IgG#5-HRP	DBS eluate	2.5	1649520	11174530	0.147614	1.68083	NML Panel 4	Negative
89	NML_Eval_44	spike	IgG#5-HRP	DBS eluate	2.5	16618640	11174530	1.48719	1.68083	NML Panel 4	Positive
89	NML_Eval_45	spike	IgG#5-HRP	DBS eluate	2.5	22355840	11174530	2.00061	1.68083	NML Panel 4	Positive
89	NML_Eval_46	spike	IgG#5-HRP	DBS eluate	2.5	7385480	11174530	0.660921	1.68083	NML Panel 4	Positive
89	NML_Eval_47	spike	IgG#5-HRP	DBS eluate	2.5	12477120	11174530	1.11657	1.68083	NML Panel 4	Positive
89	NML_Eval_119	N	IgG#5-HRP	DBS eluate	2.5	1097760	4967840	0.220973	2.44875	NML Panel 4	Negative
89	NML_Eval_120	N	IgG#5-HRP	DBS eluate	2.5	17246440	4967840	3.47162	2.44875	NML Panel 4	Positive
89	NML_Eval_121	N	IgG#5-HRP	DBS eluate	2.5	25611680	4967840	5.1555	2.44875	NML Panel 4	Positive
89	NML_Eval_122	N	IgG#5-HRP	DBS eluate	2.5	25242640	4967840	5.08121	2.44875	NML Panel 4	Positive
89	NML_Eval_123	N	IgG#5-HRP	DBS eluate	2.5	1196960	4967840	0.240942	2.44875	NML Panel 4	Negative
89	NML_Eval_124	N	IgG#5-HRP	DBS eluate	2.5	22025560	4967840	4.43363	2.44875	NML Panel 4	Positive
89	NML_Eval_125	N	IgG#5-HRP	DBS eluate	2.5	12348320	4967840	2.48565	2.44875	NML Panel 4	Positive
89	NML_Eval_126	N	IgG#5-HRP	DBS eluate	2.5	13611920	4967840	2.74001	2.44875	NML Panel 4	Positive
89	NML_Eval_119	RBD (331–521)	IgG#5-HRP	DBS eluate	2.5	1512080	10801750	0.139985	1.66755	NML Panel 4	Negative
89	NML_Eval_120	RBD (331–521)	IgG#5-HRP	DBS eluate	2.5	18881200	10801750	1.74798	1.66755	NML Panel 4	Positive
89	NML_Eval_121	RBD (331–521)	IgG#5-HRP	DBS eluate	2.5	13291440	10801750	1.23049	1.66755	NML Panel 4	Positive
89	NML_Eval_122	RBD (331–521)	IgG#5-HRP	DBS eluate	2.5	18649920	10801750	1.72657	1.66755	NML Panel 4	Positive
89	NML_Eval_123	RBD (331–521)	IgG#5-HRP	DBS eluate	2.5	1340200	10801750	0.124072	1.66755	NML Panel 4	Negative
89	NML_Eval_124	RBD (331–521)	IgG#5-HRP	DBS eluate	2.5	14584280	10801750	1.35018	1.66755	NML Panel 4	Positive
89	NML_Eval_125	RBD (331–521)	IgG#5-HRP	DBS eluate	2.5	19170200	10801750	1.77473	1.66755	NML Panel 4	Positive
89	NML_Eval_126	RBD (331–521)	IgG#5-HRP	DBS eluate	2.5	19266200	10801750	1.78362	1.66755	NML Panel 4	Positive
89	NML_Eval_119	spike	IgG#5-HRP	DBS eluate	2.5	1578640	11174530	0.141271	1.68083	NML Panel 4	Negative
89	NML_Eval_120	spike	IgG#5-HRP	DBS eluate	2.5	23665800	11174530	2.11783	1.68083	NML Panel 4	Positive
89	NML_Eval_121	spike	IgG#5-HRP	DBS eluate	2.5	16928840	11174530	1.51495	1.68083	NML Panel 4	Positive
89	NML_Eval_122	spike	IgG#5-HRP	DBS eluate	2.5	22677520	11174530	2.02939	1.68083	NML Panel 4	Positive
89	NML_Eval_123	spike	IgG#5-HRP	DBS eluate	2.5	8541800	11174530	0.764399	1.68083	Outlier Point, NML Panel 4	Negative
89	NML_Eval_124	spike	IgG#5-HRP	DBS eluate	2.5	20216240	11174530	1.80914	1.68083	NML Panel 4	Positive
89	NML_Eval_125	spike	IgG#5-HRP	DBS eluate	2.5	18381840	11174530	1.64498	1.68083	NML Panel 4	Positive
89	NML_Eval_126	spike	IgG#5-HRP	DBS eluate	2.5	21432800	11174530	1.918	1.68083	NML Panel 4	Positive
89	NML_Eval_48	N	IgG#5-HRP	DBS eluate	2.5	937520	4967840	0.188718	2.44875	NML Panel 4	Negative
89	NML_Eval_49	N	IgG#5-HRP	DBS eluate	2.5	7129640	4967840	1.43516	2.44875	NML Panel 4	Positive
89	NML_Eval_50	N	IgG#5-HRP	DBS eluate	2.5	1134760	4967840	0.228421	2.44875	NML Panel 4	Negative
89	NML_Eval_51	N	IgG#5-HRP	DBS eluate	2.5	25036560	4967840	5.03973	2.44875	NML Panel 4	Positive
89	NML_Eval_52	N	IgG#5-HRP	DBS eluate	2.5	916520	4967840	0.184491	2.44875	NML Panel 4	Negative
89	NML_Eval_53	N	IgG#5-HRP	DBS eluate	2.5	7281160	4967840	1.46566	2.44875	NML Panel 4	Positive
89	NML_Eval_54	N	IgG#5-HRP	DBS eluate	2.5	8853240	4967840	1.78211	2.44875	NML Panel 4	Positive
89	NML_Eval_55	N	IgG#5-HRP	DBS eluate	2.5	1522760	4967840	0.306524	2.44875	NML Panel 4	Positive
89	NML_Eval_48	RBD (331–521)	IgG#5-HRP	DBS eluate	2.5	1270600	10801750	0.117629	1.66755	NML Panel 4	Negative
89	NML_Eval_49	RBD (331–521)	IgG#5-HRP	DBS eluate	2.5	17728560	10801750	1.64127	1.66755	NML Panel 4	Positive
89	NML_Eval_50	RBD (331–521)	IgG#5-HRP	DBS eluate	2.5	3091720	10801750	0.286224	1.66755	NML Panel 4	Negative
89	NML_Eval_51	RBD (331–521)	IgG#5-HRP	DBS eluate	2.5	27064640	10801750	2.50558	1.66755	NML Panel 4	Positive
89	NML_Eval_52	RBD (331–521)	IgG#5-HRP	DBS eluate	2.5	1075840	10801750	0.099599	1.66755	NML Panel 4	Negative
89	NML_Eval_53	RBD (331–521)	IgG#5-HRP	DBS eluate	2.5	17323400	10801750	1.60376	1.66755	NML Panel 4	Positive
89	NML_Eval_54	RBD (331–521)	IgG#5-HRP	DBS eluate	2.5	21740240	10801750	2.01266	1.66755	NML Panel 4	Positive
89	NML_Eval_55	RBD (331–521)	IgG#5-HRP	DBS eluate	2.5	6009880	10801750	0.55638	1.66755	NML Panel 4	Positive
89	NML_Eval_48	spike	IgG#5-HRP	DBS eluate	2.5	1535240	11174530	0.137387	1.68083	NML Panel 4	Negative
89	NML_Eval_49	spike	IgG#5-HRP	DBS eluate	2.5	23770640	11174530	2.12722	1.68083	NML Panel 4	Positive
89	NML_Eval_50	spike	IgG#5-HRP	DBS eluate	2.5	1726080	11174530	0.154466	1.68083	NML Panel 4	Negative
89	NML_Eval_51	spike	IgG#5-HRP	DBS eluate	2.5	27062840	11174530	2.42183	1.68083	NML Panel 4	Positive
89	NML_Eval_52	spike	IgG#5-HRP	DBS eluate	2.5	2782080	11174530	0.248966	1.68083	NML Panel 4	Negative
89	NML_Eval_53	spike	IgG#5-HRP	DBS eluate	2.5	18362160	11174530	1.64321	1.68083	NML Panel 4	Positive
89	NML_Eval_54	spike	IgG#5-HRP	DBS eluate	2.5	20391320	11174530	1.8248	1.68083	NML Panel 4	Positive
89	NML_Eval_55	spike	IgG#5-HRP	DBS eluate	2.5	10978000	11174530	0.982413	1.68083	NML Panel 4	Positive
89	NML_Eval_127	N	IgG#5-HRP	DBS eluate	2.5	3034520	4967840	0.610833	2.44875	NML Panel 4	Negative
89	NML_Eval_128	N	IgG#5-HRP	DBS eluate	2.5	22202920	4967840	4.46933	2.44875	NML Panel 4	Positive
89	NML_Eval_129	N	IgG#5-HRP	DBS eluate	2.5	24826920	4967840	4.99753	2.44875	NML Panel 4	Positive
89	NML_Eval_130	N	IgG#5-HRP	DBS eluate	2.5	944920	4967840	0.190207	2.44875	NML Panel 4	Negative
89	NML_Eval_131	N	IgG#5-HRP	DBS eluate	2.5	1048880	4967840	0.211134	2.44875	NML Panel 4	Negative
89	NML_Eval_132	N	IgG#5-HRP	DBS eluate	2.5	700360	4967840	0.140979	2.44875	NML Panel 4	Negative
89	NML_Eval_133	N	IgG#5-HRP	DBS eluate	2.5	986840	4967840	0.198646	2.44875	NML Panel 4	Negative
89	NML_Eval_134	N	IgG#5-HRP	DBS eluate	2.5	6923320	4967840	1.39363	2.44875	NML Panel 4	Positive
89	NML_Eval_127	RBD (331–521)	IgG#5-HRP	DBS eluate	2.5	1310600	10801750	0.121332	1.66755	NML Panel 4	Negative
89	NML_Eval_128	RBD (331–521)	IgG#5-HRP	DBS eluate	2.5	14039600	10801750	1.29975	1.66755	NML Panel 4	Positive
89	NML_Eval_129	RBD (331–521)	IgG#5-HRP	DBS eluate	2.5	21439040	10801750	1.98477	1.66755	NML Panel 4	Positive
89	NML_Eval_130	RBD (331–521)	IgG#5-HRP	DBS eluate	2.5	1308440	10801750	0.121132	1.66755	NML Panel 4	Negative
89	NML_Eval_131	RBD (331–521)	IgG#5-HRP	DBS eluate	2.5	997760	10801750	0.09237	1.66755	NML Panel 4	Negative
89	NML_Eval_132	RBD (331–521)	IgG#5-HRP	DBS eluate	2.5	892960	10801750	0.082668	1.66755	NML Panel 4	Negative
89	NML_Eval_133	RBD (331–521)	IgG#5-HRP	DBS eluate	2.5	1013440	10801750	0.093822	1.66755	NML Panel 4	Negative
89	NML_Eval_134	RBD (331–521)	IgG#5-HRP	DBS eluate	2.5	6085600	10801750	0.56339	1.66755	NML Panel 4	Positive
89	NML_Eval_127	spike	IgG#5-HRP	DBS eluate	2.5	3501680	11174530	0.313363	1.68083	NML Panel 4	Negative
89	NML_Eval_128	spike	IgG#5-HRP	DBS eluate	2.5	22758160	11174530	2.03661	1.68083	NML Panel 4	Positive
89	NML_Eval_129	spike	IgG#5-HRP	DBS eluate	2.5	22165320	11174530	1.98356	1.68083	NML Panel 4	Positive
89	NML_Eval_130	spike	IgG#5-HRP	DBS eluate	2.5	1650480	11174530	0.1477	1.68083	NML Panel 4	Negative
89	NML_Eval_131	spike	IgG#5-HRP	DBS eluate	2.5	1288600	11174530	0.115316	1.68083	NML Panel 4	Negative
89	NML_Eval_132	spike	IgG#5-HRP	DBS eluate	2.5	1096120	11174530	0.098091	1.68083	NML Panel 4	Negative
89	NML_Eval_133	spike	IgG#5-HRP	DBS eluate	2.5	1143640	11174530	0.102343	1.68083	NML Panel 4	Negative
89	NML_Eval_134	spike	IgG#5-HRP	DBS eluate	2.5	16724920	11174530	1.4967	1.68083	NML Panel 4	Positive
89	NML_Eval_56	N	IgG#5-HRP	DBS eluate	2.5	997400	4967840	0.200771	2.44875	NML Panel 4	Negative
89	NML_Eval_57	N	IgG#5-HRP	DBS eluate	2.5	11653800	4967840	2.34585	2.44875	NML Panel 4	Positive
89	NML_Eval_58	N	IgG#5-HRP	DBS eluate	2.5	1107320	4967840	0.222898	2.44875	NML Panel 4	Negative
89	NML_Eval_59	N	IgG#5-HRP	DBS eluate	2.5	27708200	4967840	5.57752	2.44875	NML Panel 4	Positive
89	NML_Eval_60	N	IgG#5-HRP	DBS eluate	2.5	8591600	4967840	1.72944	2.44875	NML Panel 4	Positive
89	NML_Eval_61	N	IgG#5-HRP	DBS eluate	2.5	1192040	4967840	0.239951	2.44875	NML Panel 4	Negative
89	NML_Eval_62	N	IgG#5-HRP	DBS eluate	2.5	10231320	4967840	2.05951	2.44875	NML Panel 4	Positive
89	NML_Eval_63	N	IgG#5-HRP	DBS eluate	2.5	1068640	4967840	0.215112	2.44875	NML Panel 4	Negative
89	NML_Eval_56	RBD (331–521)	IgG#5-HRP	DBS eluate	2.5	1114160	10801750	0.103146	1.66755	NML Panel 4	Negative
89	NML_Eval_57	RBD (331–521)	IgG#5-HRP	DBS eluate	2.5	12409520	10801750	1.14884	1.66755	NML Panel 4	Positive
89	NML_Eval_58	RBD (331–521)	IgG#5-HRP	DBS eluate	2.5	1458400	10801750	0.135015	1.66755	NML Panel 4	Negative
89	NML_Eval_59	RBD (331–521)	IgG#5-HRP	DBS eluate	2.5	23225640	10801750	2.15017	1.66755	NML Panel 4	Positive
89	NML_Eval_60	RBD (331–521)	IgG#5-HRP	DBS eluate	2.5	17360160	10801750	1.60716	1.66755	NML Panel 4	Positive
89	NML_Eval_61	RBD (331–521)	IgG#5-HRP	DBS eluate	2.5	1336560	10801750	0.123736	1.66755	NML Panel 4	Negative
89	NML_Eval_62	RBD (331–521)	IgG#5-HRP	DBS eluate	2.5	8421760	10801750	0.779666	1.66755	NML Panel 4	Positive
89	NML_Eval_63	RBD (331–521)	IgG#5-HRP	DBS eluate	2.5	1076720	10801750	0.09968	1.66755	NML Panel 4	Negative
89	NML_Eval_56	spike	IgG#5-HRP	DBS eluate	2.5	2225640	11174530	0.199171	1.68083	NML Panel 4	Negative
89	NML_Eval_57	spike	IgG#5-HRP	DBS eluate	2.5	19237240	11174530	1.72153	1.68083	NML Panel 4	Positive
89	NML_Eval_58	spike	IgG#5-HRP	DBS eluate	2.5	2280000	11174530	0.204035	1.68083	NML Panel 4	Negative
89	NML_Eval_59	spike	IgG#5-HRP	DBS eluate	2.5	27405920	11174530	2.45253	1.68083	NML Panel 4	Positive
89	NML_Eval_60	spike	IgG#5-HRP	DBS eluate	2.5	19909760	11174530	1.78171	1.68083	NML Panel 4	Positive
89	NML_Eval_61	spike	IgG#5-HRP	DBS eluate	2.5	1523920	11174530	0.136374	1.68083	NML Panel 4	Negative
89	NML_Eval_62	spike	IgG#5-HRP	DBS eluate	2.5	18874960	11174530	1.68911	1.68083	NML Panel 4	Positive
89	NML_Eval_63	spike	IgG#5-HRP	DBS eluate	2.5	1661240	11174530	0.148663	1.68083	NML Panel 4	Negative
89	NML_Eval_135	N	IgG#5-HRP	DBS eluate	2.5	861640	4967840	0.173444	2.44875	NML Panel 4	Negative
89	NML_Eval_136	N	IgG#5-HRP	DBS eluate	2.5	25949920	4967840	5.22358	2.44875	NML Panel 4	Positive
89	NML_Eval_137	N	IgG#5-HRP	DBS eluate	2.5	3573720	4967840	0.719371	2.44875	NML Panel 4	Positive
89	NML_Eval_138	N	IgG#5-HRP	DBS eluate	2.5	1431400	4967840	0.288133	2.44875	NML Panel 4	Negative
89	NML_Eval_139	N	IgG#5-HRP	DBS eluate	2.5	881200	4967840	0.177381	2.44875	NML Panel 4	Negative
89	NML_Eval_140	N	IgG#5-HRP	DBS eluate	2.5	24553520	4967840	4.94249	2.44875	NML Panel 4	Positive
89	NML_Eval_141	N	IgG#5-HRP	DBS eluate	2.5	13948440	4967840	2.80775	2.44875	NML Panel 4	Positive
89	NML_Eval_142	N	IgG#5-HRP	DBS eluate	2.5	1503000	4967840	0.302546	2.44875	NML Panel 4	Negative
89	NML_Eval_135	RBD (331–521)	IgG#5-HRP	DBS eluate	2.5	1131680	10801750	0.104768	1.66755	NML Panel 4	Negative
89	NML_Eval_136	RBD (331–521)	IgG#5-HRP	DBS eluate	2.5	23026880	10801750	2.13177	1.66755	NML Panel 4	Positive
89	NML_Eval_137	RBD (331–521)	IgG#5-HRP	DBS eluate	2.5	21274360	10801750	1.96953	1.66755	NML Panel 4	Positive
89	NML_Eval_138	RBD (331–521)	IgG#5-HRP	DBS eluate	2.5	1447480	10801750	0.134004	1.66755	NML Panel 4	Negative
89	NML_Eval_139	RBD (331–521)	IgG#5-HRP	DBS eluate	2.5	996200	10801750	0.092226	1.66755	NML Panel 4	Negative
89	NML_Eval_140	RBD (331–521)	IgG#5-HRP	DBS eluate	2.5	22697040	10801750	2.10124	1.66755	NML Panel 4	Positive
89	NML_Eval_141	RBD (331–521)	IgG#5-HRP	DBS eluate	2.5	23773280	10801750	2.20087	1.66755	NML Panel 4	Positive
89	NML_Eval_142	RBD (331–521)	IgG#5-HRP	DBS eluate	2.5	1176680	10801750	0.108934	1.66755	NML Panel 4	Negative
89	NML_Eval_135	spike	IgG#5-HRP	DBS eluate	2.5	1283480	11174530	0.114858	1.68083	NML Panel 4	Negative
89	NML_Eval_136	spike	IgG#5-HRP	DBS eluate	2.5	24094240	11174530	2.15617	1.68083	NML Panel 4	Positive
89	NML_Eval_137	spike	IgG#5-HRP	DBS eluate	2.5	25137400	11174530	2.24953	1.68083	NML Panel 4	Positive
89	NML_Eval_138	spike	IgG#5-HRP	DBS eluate	2.5	1150000	11174530	0.102913	1.68083	NML Panel 4	Negative
89	NML_Eval_139	spike	IgG#5-HRP	DBS eluate	2.5	1176560	11174530	0.105289	1.68083	NML Panel 4	Negative
89	NML_Eval_140	spike	IgG#5-HRP	DBS eluate	2.5	20514600	11174530	1.83584	1.68083	NML Panel 4	Positive
89	NML_Eval_141	spike	IgG#5-HRP	DBS eluate	2.5	24344080	11174530	2.17853	1.68083	NML Panel 4	Positive
89	NML_Eval_142	spike	IgG#5-HRP	DBS eluate	2.5	1240920	11174530	0.111049	1.68083	NML Panel 4	Negative
89	NML_Eval_64	N	IgG#5-HRP	DBS eluate	2.5	6678960	4967840	1.34444	2.44875	NML Panel 4	Positive
89	NML_Eval_65	N	IgG#5-HRP	DBS eluate	2.5	1253080	4967840	0.252238	2.44875	NML Panel 4	Negative
89	NML_Eval_66	N	IgG#5-HRP	DBS eluate	2.5	7966400	4967840	1.60359	2.44875	NML Panel 4	Positive
89	NML_Eval_67	N	IgG#5-HRP	DBS eluate	2.5	976160	4967840	0.196496	2.44875	NML Panel 4	Negative
89	NML_Eval_68	N	IgG#5-HRP	DBS eluate	2.5	2002040	4967840	0.403	2.44875	NML Panel 4	Negative
89	NML_Eval_69	N	IgG#5-HRP	DBS eluate	2.5	15744760	4967840	3.16934	2.44875	NML Panel 4	Positive
89	NML_Eval_70	N	IgG#5-HRP	DBS eluate	2.5	6119160	4967840	1.23176	2.44875	NML Panel 4	Positive
89	NML_Eval_71	N	IgG#5-HRP	DBS eluate	2.5	7009720	4967840	1.41102	2.44875	NML Panel 4	Positive
89	NML_Eval_64	RBD (331–521)	IgG#5-HRP	DBS eluate	2.5	14837400	10801750	1.37361	1.66755	NML Panel 4	Positive
89	NML_Eval_65	RBD (331–521)	IgG#5-HRP	DBS eluate	2.5	1709960	10801750	0.158304	1.66755	NML Panel 4	Negative
89	NML_Eval_66	RBD (331–521)	IgG#5-HRP	DBS eluate	2.5	24637520	10801750	2.28088	1.66755	NML Panel 4	Positive
89	NML_Eval_67	RBD (331–521)	IgG#5-HRP	DBS eluate	2.5	1227840	10801750	0.11367	1.66755	NML Panel 4	Negative
89	NML_Eval_68	RBD (331–521)	IgG#5-HRP	DBS eluate	2.5	2394600	10801750	0.221686	1.66755	NML Panel 4	Negative
89	NML_Eval_69	RBD (331–521)	IgG#5-HRP	DBS eluate	2.5	18611480	10801750	1.72301	1.66755	NML Panel 4	Positive
89	NML_Eval_70	RBD (331–521)	IgG#5-HRP	DBS eluate	2.5	14952280	10801750	1.38425	1.66755	NML Panel 4	Positive
89	NML_Eval_71	RBD (331–521)	IgG#5-HRP	DBS eluate	2.5	18352760	10801750	1.69905	1.66755	NML Panel 4	Positive
89	NML_Eval_64	spike	IgG#5-HRP	DBS eluate	2.5	23656040	11174530	2.11696	1.68083	NML Panel 4	Positive
89	NML_Eval_65	spike	IgG#5-HRP	DBS eluate	2.5	1815880	11174530	0.162502	1.68083	NML Panel 4	Negative
89	NML_Eval_66	spike	IgG#5-HRP	DBS eluate	2.5	24671200	11174530	2.20781	1.68083	NML Panel 4	Positive
89	NML_Eval_67	spike	IgG#5-HRP	DBS eluate	2.5	1603920	11174530	0.143534	1.68083	NML Panel 4	Negative
89	NML_Eval_68	spike	IgG#5-HRP	DBS eluate	2.5	3151120	11174530	0.281991	1.68083	NML Panel 4	Negative
89	NML_Eval_69	spike	IgG#5-HRP	DBS eluate	2.5	23411960	11174530	2.09512	1.68083	NML Panel 4	Positive
89	NML_Eval_70	spike	IgG#5-HRP	DBS eluate	2.5	23619520	11174530	2.11369	1.68083	NML Panel 4	Positive
89	NML_Eval_71	spike	IgG#5-HRP	DBS eluate	2.5	20694800	11174530	1.85196	1.68083	NML Panel 4	Positive
89	NML_Eval_143	N	IgG#5-HRP	DBS eluate	2.5	7967200	4967840	1.60375	2.44875	NML Panel 4	Positive
89	NML_Eval_144	N	IgG#5-HRP	DBS eluate	2.5	19372200	4967840	3.89952	2.44875	NML Panel 4	Positive
89	NML_Eval_145	N	IgG#5-HRP	DBS eluate	2.5	1672160	4967840	0.336597	2.44875	NML Panel 4	Negative
89	NML_Eval_146	N	IgG#5-HRP	DBS eluate	2.5	11045120	4967840	2.22332	2.44875	Outlier Point, NML Panel 4	Negative
89	NML_Eval_147	N	IgG#5-HRP	DBS eluate	2.5	10291920	4967840	2.07171	2.44875	NML Panel 4	Positive
89	NML_Eval_148	N	IgG#5-HRP	DBS eluate	2.5	7738400	4967840	1.5577	2.44875	NML Panel 4	Positive
89	NML_Eval_149	N	IgG#5-HRP	DBS eluate	2.5	2433240	4967840	0.489798	2.44875	NML Panel 4	Negative
89	NML_Eval_150	N	IgG#5-HRP	DBS eluate	2.5	1103240	4967840	0.222076	2.44875	NML Panel 4	Negative
89	NML_Eval_143	RBD (331–521)	IgG#5-HRP	DBS eluate	2.5	4897040	10801750	0.453356	1.66755	NML Panel 4	Positive
89	NML_Eval_144	RBD (331–521)	IgG#5-HRP	DBS eluate	2.5	12894320	10801750	1.19372	1.66755	NML Panel 4	Positive
89	NML_Eval_145	RBD (331–521)	IgG#5-HRP	DBS eluate	2.5	1523800	10801750	0.14107	1.66755	NML Panel 4	Negative
89	NML_Eval_146	RBD (331–521)	IgG#5-HRP	DBS eluate	2.5	1224360	10801750	0.113348	1.66755	NML Panel 4	Negative
89	NML_Eval_147	RBD (331–521)	IgG#5-HRP	DBS eluate	2.5	22811200	10801750	2.11181	1.66755	NML Panel 4	Positive
89	NML_Eval_148	RBD (331–521)	IgG#5-HRP	DBS eluate	2.5	18356360	10801750	1.69939	1.66755	NML Panel 4	Positive
89	NML_Eval_149	RBD (331–521)	IgG#5-HRP	DBS eluate	2.5	1628560	10801750	0.150768	1.66755	NML Panel 4	Negative
89	NML_Eval_150	RBD (331–521)	IgG#5-HRP	DBS eluate	2.5	1391400	10801750	0.128812	1.66755	NML Panel 4	Negative
89	NML_Eval_143	spike	IgG#5-HRP	DBS eluate	2.5	18468120	11174530	1.6527	1.68083	NML Panel 4	Positive
89	NML_Eval_144	spike	IgG#5-HRP	DBS eluate	2.5	24077480	11174530	2.15468	1.68083	NML Panel 4	Positive
89	NML_Eval_145	spike	IgG#5-HRP	DBS eluate	2.5	1647080	11174530	0.147396	1.68083	NML Panel 4	Negative
89	NML_Eval_146	spike	IgG#5-HRP	DBS eluate	2.5	1474080	11174530	0.131914	1.68083	NML Panel 4	Negative
89	NML_Eval_147	spike	IgG#5-HRP	DBS eluate	2.5	23033160	11174530	2.06122	1.68083	NML Panel 4	Positive
89	NML_Eval_148	spike	IgG#5-HRP	DBS eluate	2.5	22092280	11174530	1.97702	1.68083	NML Panel 4	Positive
89	NML_Eval_149	spike	IgG#5-HRP	DBS eluate	2.5	1874960	11174530	0.167789	1.68083	NML Panel 4	Negative
89	NML_Eval_150	spike	IgG#5-HRP	DBS eluate	2.5	1605240	11174530	0.143652	1.68083	NML Panel 4	Negative
89	NML_Eval_72	N	IgG#5-HRP	DBS eluate	2.5	4794240	4967840	0.965055	2.44875	NML Panel 4	Positive
89	NML_Eval_73	N	IgG#5-HRP	DBS eluate	2.5	847440	4967840	0.170585	2.44875	NML Panel 4	Negative
89	NML_Eval_74	N	IgG#5-HRP	DBS eluate	2.5	24380040	4967840	4.90757	2.44875	NML Panel 4	Positive
89	NML_Eval_75	N	IgG#5-HRP	DBS eluate	2.5	6972520	4967840	1.40353	2.44875	NML Panel 4	Positive
89	NML_Eval_76	N	IgG#5-HRP	DBS eluate	2.5	994000	4967840	0.200087	2.44875	NML Panel 4	Negative
89	NML_Eval_77	N	IgG#5-HRP	DBS eluate	2.5	823080	4967840	0.165682	2.44875	NML Panel 4	Negative
89	NML_Eval_78	N	IgG#5-HRP	DBS eluate	2.5	11703760	4967840	2.35591	2.44875	NML Panel 4	Positive
89	NML_Eval_79	N	IgG#5-HRP	DBS eluate	2.5	2302040	4967840	0.463389	2.44875	NML Panel 4	Positive
89	NML_Eval_72	RBD (331–521)	IgG#5-HRP	DBS eluate	2.5	17607560	10801750	1.63006	1.66755	NML Panel 4	Positive
89	NML_Eval_73	RBD (331–521)	IgG#5-HRP	DBS eluate	2.5	1279280	10801750	0.118433	1.66755	NML Panel 4	Negative
89	NML_Eval_74	RBD (331–521)	IgG#5-HRP	DBS eluate	2.5	8361720	10801750	0.774108	1.66755	NML Panel 4	Positive
89	NML_Eval_75	RBD (331–521)	IgG#5-HRP	DBS eluate	2.5	17393480	10801750	1.61025	1.66755	NML Panel 4	Positive
89	NML_Eval_76	RBD (331–521)	IgG#5-HRP	DBS eluate	2.5	1407240	10801750	0.130279	1.66755	NML Panel 4	Negative
89	NML_Eval_77	RBD (331–521)	IgG#5-HRP	DBS eluate	2.5	1102880	10801750	0.102102	1.66755	NML Panel 4	Negative
89	NML_Eval_78	RBD (331–521)	IgG#5-HRP	DBS eluate	2.5	15037320	10801750	1.39212	1.66755	NML Panel 4	Positive
89	NML_Eval_79	RBD (331–521)	IgG#5-HRP	DBS eluate	2.5	9813400	10801750	0.908501	1.66755	NML Panel 4	Positive
89	NML_Eval_72	spike	IgG#5-HRP	DBS eluate	2.5	23239480	11174530	2.07968	1.68083	NML Panel 4	Positive
89	NML_Eval_73	spike	IgG#5-HRP	DBS eluate	2.5	1518040	11174530	0.135848	1.68083	NML Panel 4	Negative
89	NML_Eval_74	spike	IgG#5-HRP	DBS eluate	2.5	16673120	11174530	1.49206	1.68083	NML Panel 4	Positive
89	NML_Eval_75	spike	IgG#5-HRP	DBS eluate	2.5	20964880	11174530	1.87613	1.68083	NML Panel 4	Positive
89	NML_Eval_76	spike	IgG#5-HRP	DBS eluate	2.5	1969160	11174530	0.176219	1.68083	NML Panel 4	Negative
89	NML_Eval_77	spike	IgG#5-HRP	DBS eluate	2.5	1518920	11174530	0.135927	1.68083	NML Panel 4	Negative
89	NML_Eval_78	spike	IgG#5-HRP	DBS eluate	2.5	18499920	11174530	1.65554	1.68083	NML Panel 4	Positive
89	NML_Eval_79	spike	IgG#5-HRP	DBS eluate	2.5	14937600	11174530	1.33675	1.68083	NML Panel 4	Positive
89	NML_Eval_151	N	IgG#5-HRP	DBS eluate	2.5	20241560	4967840	4.07452	2.44875	NML Panel 4	Positive
89	NML_Eval_152	N	IgG#5-HRP	DBS eluate	2.5	10646720	4967840	2.14313	2.44875	NML Panel 4	Positive
89	NML_Eval_153	N	IgG#5-HRP	DBS eluate	2.5	936880	4967840	0.188589	2.44875	NML Panel 4	Negative
89	NML_Eval_154	N	IgG#5-HRP	DBS eluate	2.5	21774560	4967840	4.3831	2.44875	NML Panel 4	Positive
89	NML_Eval_155	N	IgG#5-HRP	DBS eluate	2.5	1001640	4967840	0.201625	2.44875	NML Panel 4	Negative
89	NML_Eval_156	N	IgG#5-HRP	DBS eluate	2.5	938360	4967840	0.188887	2.44875	NML Panel 4	Negative
89	NML_Eval_157	N	IgG#5-HRP	DBS eluate	2.5	18276960	4967840	3.67906	2.44875	NML Panel 4	Positive
89	NML_Eval_158	N	IgG#5-HRP	DBS eluate	2.5	4400000	4967840	0.885697	2.44875	NML Panel 4	Positive
89	NML_Eval_151	RBD (331–521)	IgG#5-HRP	DBS eluate	2.5	10370680	10801750	0.960093	1.66755	NML Panel 4	Positive
89	NML_Eval_152	RBD (331–521)	IgG#5-HRP	DBS eluate	2.5	6809360	10801750	0.630394	1.66755	NML Panel 4	Positive
89	NML_Eval_153	RBD (331–521)	IgG#5-HRP	DBS eluate	2.5	1395720	10801750	0.129212	1.66755	NML Panel 4	Negative
89	NML_Eval_154	RBD (331–521)	IgG#5-HRP	DBS eluate	2.5	20622440	10801750	1.90918	1.66755	NML Panel 4	Positive
89	NML_Eval_155	RBD (331–521)	IgG#5-HRP	DBS eluate	2.5	1669920	10801750	0.154597	1.66755	NML Panel 4	Negative
89	NML_Eval_156	RBD (331–521)	IgG#5-HRP	DBS eluate	2.5	1612640	10801750	0.149294	1.66755	NML Panel 4	Negative
89	NML_Eval_157	RBD (331–521)	IgG#5-HRP	DBS eluate	2.5	21875240	10801750	2.02516	1.66755	NML Panel 4	Positive
89	NML_Eval_158	RBD (331–521)	IgG#5-HRP	DBS eluate	2.5	16405360	10801750	1.51877	1.66755	NML Panel 4	Positive
89	NML_Eval_151	spike	IgG#5-HRP	DBS eluate	2.5	18640720	11174530	1.66814	1.68083	NML Panel 4	Positive
89	NML_Eval_152	spike	IgG#5-HRP	DBS eluate	2.5	21870160	11174530	1.95714	1.68083	NML Panel 4	Positive
89	NML_Eval_153	spike	IgG#5-HRP	DBS eluate	2.5	1573120	11174530	0.140777	1.68083	NML Panel 4	Negative
89	NML_Eval_154	spike	IgG#5-HRP	DBS eluate	2.5	21874520	11174530	1.95753	1.68083	NML Panel 4	Positive
89	NML_Eval_155	spike	IgG#5-HRP	DBS eluate	2.5	1364360	11174530	0.122096	1.68083	NML Panel 4	Negative
89	NML_Eval_156	spike	IgG#5-HRP	DBS eluate	2.5	1524960	11174530	0.136467	1.68083	NML Panel 4	Negative
89	NML_Eval_157	spike	IgG#5-HRP	DBS eluate	2.5	23937480	11174530	2.14215	1.68083	NML Panel 4	Positive
89	NML_Eval_158	spike	IgG#5-HRP	DBS eluate	2.5	18626840	11174530	1.6669	1.68083	NML Panel 4	Positive
